# Epigenetic scores of blood-based proteins as biomarkers of general cognitive function and brain health

**DOI:** 10.1101/2023.11.07.23298150

**Authors:** Hannah M. Smith, Joanna E. Moodie, Karla Monterrubio-Gómez, Danni A. Gadd, Robert F. Hillary, Aleksandra D. Chybowska, Daniel L. McCartney, Archie Campbell, Paul Redmond, Danielle Page, Adele Taylor, Janie Corley, Sarah E. Harris, Maria Valdés Hernández, Susana Muñoz Maniega, Mark E. Bastin, Joanna M. Wardlaw, Ian J. Deary, James P. Boardman, Donncha S. Mullin, Tom C. Russ, Simon R. Cox, Riccardo E. Marioni

## Abstract

**Background:** Blood-based biomarkers of brain health could provide a cost-effective contribution to detecting individuals at risk of dementia. Epigenetic scores (EpiScores) for blood protein levels have previously associated with several disease outcomes and measures of brain health, however this has typically been limited to single EpiScore analyse.

**Results:** Using 84 protein EpiScores as candidate biomarkers, associations with general cognitive function (both cross-sectionally and longitudinally) were tested in three independent cohorts: Generation Scotland (GS), and the Lothian Birth Cohorts of 1921 and 1936 (LBC1921 and LBC1936, respectively). A meta-analysis of general cognitive functioning results in all three cohorts identified 18 EpiScore associations (absolute meta-analytic standardised estimates ranged from 0.03 to 0.14, median of 0.04, FDR P<0.05). Several associations were also observed between EpiScores and global brain volumetric measures in the LBC1936. An EpiScore for the S100A9 protein (a known Alzheimer disease biomarker) was associated with general cognitive functioning (meta-analytic standardised beta: -0.06, P = 1.3 x 10^-9^), and with time-to-dementia in GS (Hazard ratio: 1.24, 95% confidence interval 1.08 – 1.44, P = 0.003), but not in LBC1936 (Hazard ratio: 1.11, P = 0.32).

**Conclusions:** EpiScores might make a contribution to the risk profile of poor general cognitive function and global brain health, and risk of dementia, however these scores require replication in further studies.

## Supplementary Tables for "Epigenetic scores of blood-based proteins as biomarkers of general cognitive function and brain health"

### Sheet: Supplementary table 1
Supplementary table 1: Descriptive statistics for cognitive tests in Geneeration Scotland
Test	N	Mean	SD	Missing	Range	Cohort
Digit symbol	21234	72.23	17.0493	290	13-131	Generation Scotland
Verbal total	21214	39.6362	11.5678	310	2-80	Generation Scotland
Vocabulary	21052	30.1343	4.60532	472	14-44	Generation Scotland
Logical memory	21221	31.064	7.93725	303	4-50	Generation Scotland

### Sheet: Supplementary table 2
Supplementary table 2: Descriptive statistics for cognitive tests in LBC1936
Test	Wave	N	Mean	SD	Missing	Range	Cohort
Digit symbol backwards	1	1090	7.73486	2.26288	1	2 - 14	LBC1936
Digit symbol backwards	2	866	7.81409	2.28922	225	2 - 14	LBC1936
Digit symbol backwards	3	695	7.76835	2.37352	396	2 - 14	LBC1936
Digit symbol backwards	4	548	7.55839	2.1773	543	2 - 14	LBC1936
Digit symbol backwards	5	426	7.19014	2.33016	665	0 - 13	LBC1936
Matrix Reasoning	1	1086	13.4945	5.1314	5	4 - 24	LBC1936
Matrix Reasoning	2	863	13.175	4.96397	228	3 - 25	LBC1936
Matrix Reasoning	3	689	13.0392	4.90905	402	3 - 25	LBC1936
Matrix Reasoning	4	535	12.9047	5.03288	556	1 - 25	LBC1936
Matrix Reasoning	5	418	12.9258	5.21957	673	3 - 25	LBC1936
Block design	1	1085	33.7889	10.3217	6	10 - 65	LBC1936
Block design	2	864	33.6377	10.0777	227	10 - 66	LBC1936
Block design	3	691	32.1838	9.95189	400	3 - 66	LBC1936
Block design	4	535	31.2	9.6339	556	0 - 63	LBC1936
Block design	5	420	29.9	9.59935	671	2 - 62	LBC1936
Digit symbol	1	1086	56.5994	12.9327	5	14 - 98	LBC1936
Digit symbol	2	862	56.4002	12.3099	229	15 - 94	LBC1936
Digit symbol	3	685	53.8088	12.9329	406	14 - 89	LBC1936
Digit symbol	4	535	51.2411	13.0078	556	12 - 89	LBC1936
Digit symbol	5	418	50.9809	12.7897	673	15 - 81	LBC1936
Symbol search	1	1084	24.7555	6.28518	7	2 - 49	LBC1936
Symbol search	2	862	24.609	6.17526	229	3 - 45	LBC1936
Symbol search	3	687	24.6041	6.45621	404	3 - 53	LBC1936
Symbol search	4	528	22.7311	6.6275	563	2 - 50	LBC1936
Symbol search	5	415	22.212	6.92983	676	-1 - 40	LBC1936
National adult reading test	1	1089	34.4821	8.15452	2	1 - 50	LBC1936
National adult reading test	2	864	34.3796	8.17547	227	1 - 50	LBC1936
National adult reading test	3	695	35.0245	8.02702	396	5 - 49	LBC1936
National adult reading test	4	546	35.5916	8.19218	545	6 - 50	LBC1936
National adult reading test	5	426	36.0516	7.81324	665	8 - 49	LBC1936
Logical memory	1	1087	71.4609	17.9649	4	0 - 117	LBC1936
Logical memory	2	864	74.3021	17.879	227	5 - 116	LBC1936
Logical memory	3	688	74.577	19.2018	403	5 - 116	LBC1936
Logical memory	4	542	72.7103	20.395	549	0 - 122	LBC1936
Logical memory	5	421	72.1473	21.521	670	2 - 118	LBC1936
Verbal paired associates	1	1050	26.4429	9.13259	41	0 - 40	LBC1936
Verbal paired associates	2	843	27.1827	9.46087	248	0 - 40	LBC1936
Verbal paired associates	3	663	26.4103	9.55762	428	1 - 40	LBC1936
Verbal paired associates	4	497	27.1408	9.55461	594	0 - 40	LBC1936
Verbal paired associates	5	380	27.3684	9.54208	711	0 - 40	LBC1936
Inspection time	1	1041	112.14	11	50	46 - 140	LBC1936
Inspection time	2	838	111.223	11.7885	253	32 - 140	LBC1936
Inspection time	3	654	110.136	12.5536	437	49 - 136	LBC1936
Inspection time	4	465	106.959	13.6013	626	37 - 132	LBC1936
Inspection time	5	382	106.034	12.7245	709	61 - 136	LBC1936
Four choice reaction time	1	1084	0.642107	0.0857802	7	0.45 - 1.13	LBC1936
Four choice reaction time	2	865	0.649272	0.0898421	226	0.45 - 1.29	LBC1936
Four choice reaction time	3	685	0.678844	0.102754	406	0.46 - 1.31	LBC1936
Four choice reaction time	4	543	0.706031	0.113613	548	0.46 - 1.34	LBC1936
Four choice reaction time	5	423	0.722026	0.120251	668	0.49 - 1.24	LBC1936
Spatial span	1	1084	14.7177	2.83195	7	5 - 24	LBC1936
Spatial span	2	861	14.6945	2.76201	230	5 - 23	LBC1936
Spatial span	3	690	14.6159	2.72845	401	6 - 22	LBC1936
Spatial span	4	536	14.1306	2.71818	555	7 - 23	LBC1936
Spatial span	5	421	13.8931	2.85114	670	3 - 21	LBC1936
Verbal fluency	1	1087	42.4177	12.5379	4	10 - 83	LBC1936
Verbal fluency	2	865	43.1803	12.9402	226	6 - 90	LBC1936
Verbal fluency	3	696	42.898	12.7646	395	6 - 86	LBC1936
Verbal fluency	4	547	43.6106	13.3337	544	13 - 83	LBC1936
Verbal fluency	5	426	43.554	12.6897	665	4 - 80	LBC1936
Wechsler test of reading	1	1089	41.0211	7.17485	2	8 - 50	LBC1936
Wechsler test of reading	2	864	41.0104	6.96681	227	5 - 50	LBC1936
Wechsler test of reading	3	694	41.0922	7.02172	397	8 - 50	LBC1936
Wechsler test of reading	4	546	41.6282	7.03328	545	12 - 50	LBC1936
Wechsler test of reading	5	426	42.1901	6.60652	665	18 - 50	LBC1936

### Sheet: Supplementary table 3
Supplementary table 3: Descriptive statistics for cognitive tests in LBC1921
Test	Wave	N	Mean	SD	Missing	Range	Cohort
Verbal fluency	1	546	39.9982	12.328	23	6-77	LBC1921
Verbal fluency	2	320	39.7594	12.7445	249	11-77	LBC1921
Verbal fluency	3	207	40.0338	12.2512	362	13-76	LBC1921
Verbal fluency	4	126	39.3889	13.3104	443	11-77	LBC1921
Verbal fluency	5	59	39.0508	13.8582	510	8-72	LBC1921
Ravens matrices	1	543	31.1639	8.80083	26	7-52	LBC1921
Ravens matrices	2	317	29.6593	9.19982	252	3-51	LBC1921
Ravens matrices	3	202	27.8119	9.19789	367	5-47	LBC1921
Ravens matrices	4	118	26.161	8.68929	451	8-47	LBC1921
Ravens matrices	5	54	25.8519	8.10173	515	11-43	LBC1921
National adult reading test	1	548	34.1606	8.30848	21	9-49	LBC1921
National adult reading test	2	320	35.25	7.65723	249	13-49	LBC1921
National adult reading test	3	206	35.432	7.94203	363	11-48	LBC1921
National adult reading test	4	123	36.3496	7.25076	446	17-48	LBC1921
Logical memory	1	548	31.6405	12.8077	21	2-73	LBC1921
Logical memory	2	320	32.9594	14.3975	249	1-75	LBC1921
Logical memory	3	207	32.8309	14.6664	362	1-85	LBC1921
Logical memory	4	128	32.9453	16.7681	441	0-77	LBC1921
Logical memory	5	59	34.8136	18.8684	510	3-83	LBC1921

### Sheet: Supplementary table 4
Supplementary table 4: Descriptive statistics for brain MRI measures in LBC1936
Measure	Wave	N	Mean	SD	Missing	Range	Cohort
Intrcranial volume (mm3)	2	697	1.45064e+06	140462	394	1059966 - 1876420	LBC1936
Total brain volume (mm3)	2	658	988971	89437.4	433	730751.43 - 1264608.52	LBC1936
Total brain volume (mm3)	3	476	973752	90629.5	615	712210.43 - 1248294.06	LBC1936
Total brain volume (mm3)	4	382	963528	89079.4	709	702959.53 - 1227385.39	LBC1936
Total brain volume (mm3)	5	301	947224	87099.4	790	702114.86 - 1182018.72	LBC1936
White matter hyperintensity volume (mm3)	2	672	12062.5	12840.6	419	0 - 98378	LBC1936
White matter hyperintensity volume (mm3)	3	476	16340.4	15621.1	615	36 - 92080	LBC1936
White matter hyperintensity volume (mm3)	4	382	19779.1	17285.4	709	552 - 101238	LBC1936
White matter hyperintensity volume (mm3)	5	301	21458.3	18246.4	790	786 - 108132	LBC1936
Grey matter volume (mm3)	2	658	471555	44707.8	433	366423.96 - 616236.61	LBC1936
Grey matter volume (mm3)	3	476	464678	43462.6	615	347811.05 - 593406.84	LBC1936
Grey matter volume (mm3)	4	382	463070	45022.3	709	327650.85 - 624006.15	LBC1936
Grey matter volume (mm3)	5	301	445531	43347.7	790	273419.98 - 580192.77	LBC1936
Normal appearing white matter volume (mm3)	2	658	475010	50663.6	433	301681.36 - 668774.71	LBC1936
Normal appearing white matter volume (mm3)	3	476	463466	53436.7	615	279666.83 - 651542.15	LBC1936
Normal appearing white matter volume (mm3)	4	382	455877	54000	709	222377.18 - 668132.84	LBC1936
Normal appearing white matter volume (mm3)	5	301	453124	54354.1	790	256467.84 - 638024.94	LBC1936

### Sheet: Supplementary table 5
Supplementary table 5: Descriptive statistics for Dementia
Dementia	No. of participants	No. of females	No. of males	Cohort
Yes	235	157	78	Generation Scoltand
No	7555	4459	3096	Generation Scoltand
Yes	108	48	60	LBC1936
No	672	323	349	LBC1936
Yes	110	41	69	LBC1921
No	452	194	258	LBC1921

### Sheet: Supplementary table 6
Supplementary table 6: Fit measures for measurement models of general cognition in all three cohorts
Cohort	CFI	TLI	RMSEA	SRMR
LBC1936	0.958	0.957	0.029	0.061
Generation Scotland	0.734	0.202	0.219	0.066
LBC1921	0.969	0.97	0.037	0.082

### Sheet: Supplementary table 7
Supplementary table 7: Cognitive test loadings on General cognitive ability in all three cohorts
Cohort	Test	Intercept	Slope
Generation Scotland	Logical memory	0.355	NA
Generation Scotland	Verbal total	0.656	NA
Generation Scotland	Digit symbol	0.334	NA
Generation Scotland	Vocabulary	0.549	NA
LBC1936	Block design	0.702	0.975
LBC1936	Matrix reasoning	0.792	1
LBC1936	Span total	0.642	1
LBC1936	NART	0.685	0.474
LBC1936	WTAR	0.679	0.438
LBC1936	Verbal fluency	0.534	0.825
LBC1936	Verbal paired associates	0.543	0.689
LBC1936	Logical memory	0.615	0.764
LBC1936	Digit backwards	0.722	1
LBC1936	Symbol search	0.788	0.94
LBC1936	Digit symbol	0.668	0.927
LBC1936	Inspection time	0.491	0.92
LBC1936	Four choice reaction time	0.526	0.889
LBC1921	Verbal fluency	0.631	0.848
LBC1921	National adult reading test	0.81	1
LBC1921	Logical memory	0.533	0.854
LBC1921	Ravens Matrices	0.691	1

### Sheet: Supplementary table 8
Supplementary table 8: Fit measures for MRI measure of brain health measurement models in LBC1936
Measure	CFI	TLI	RMSEA	SRMR
Grey mattervolume	0.941	0.924	0.101	0.035
Total Brain volume	0.992	0.99	0.044	0.016
Normal appearing white matter volume	0.994	0.992	0.034	0.017
White matter hyperintensity volume	0.937	0.919	0.099	0.062

### Sheet: Supplementary table 9
Supplementary table 9: Loadings for MRI measures of brain health onto intercept and slope in LBC1936
Measure	Wave	Intecept	Slope
Grey matter volume	2	0.977	0
Grey matter volume	3	0.998	0.14
Grey matter volume	4	0.988	0.252
Grey matter volume	5	0.98	0.35
Total Brian volume	2	0.988	0
Total Brian volume	3	1.003	0.076
Total Brian volume	4	1.007	0.139
Total Brian volume	5	1.018	0.197
Normal appearing white matter volume	2	0.988	0
Normal appearing white matter volume	3	0.94	0.198
Normal appearing white matter volume	4	0.88	0.337
Normal appearing white matter volume	5	0.834	0.447
White matter hyperintensity volume	2	0.631	0
White matter hyperintensity volume	3	1.077	0.185
White matter hyperintensity volume	4	1.137	0.355
White matter hyperintensity volume	5	1.175	0.513

### Sheet: Supplementary table 10
Supplementary table 10: Descriptive statistics for Generation Scotland covariates
Covariate	N	Mean	SD	Missing	Range	Cohort
Age (years)	18413	47.5101	14.929	3111	17.08-98.5	Generation Scotland
Alcohol units (per week)	19444	10.8232	12.7114	2080	0-326	Generation Scotland
Scottish deprivation index rank	19942	3889	1856	1582	1-6505	Generation Scotland
Body Mass Index (kg/m2)	21378	26.6961	5.24346	146	10.49-71.35	Generation Scotland
Epigenetic smoking score	18413	14.3326	29.6999	3111	-43.44-155.83	Generation Scotland
		N	%
Sex	female	10833	58.8			Generation Scotland
	male	7580	41.2

### Sheet: Supplementary table 11
Supplementary table 11: Descriptive statistics for LBC1936 covariates
Covariate	Wave	N	Mean	SD	Missing	Range	Cohort
Age (years)	1	1091	69.5348	0.831854	0	67.61 - 71.3	LBC1936
Age (years)	2	866	72.4939	0.711346	225	70.91 - 74.15	LBC1936
Age (years)	3	697	76.2451	0.675857	394	74.59 - 77.7	LBC1936
Age (years)	4	550	79.325	0.623507	541	77.96 - 80.87	LBC1936
Age (years)	5	431	82.0052	0.472994	660	80.93 - 83.13	LBC1936
Body Mass Index (kg/m2)	1	1089	27.782	4.35565	2	16.02 - 48.52	LBC1936
Alcohol units (per week)	1	1091	10.5163	14.1866	0	0 - 140	LBC1936
Scottish deprivation index rank	1	1083	4564.74	1907.33	8	4 - 6505	LBC1936
Epigenetic smoking score	1	894	0.468589	5.5071	197	-13.46 - 20.97	LBC1936
		N	%
Sex	female	543	49.77				LBC1936
	male	548	50.23

### Sheet: Supplementary table 12
Supplementary table 12: Descriptive statistics for LBC1921 covariates
Covariate	Wave	N	Mean	SD	Missing	Range	Cohort
Age (years)	1	436	79.1351	0.577947	133	77.79-80.62	LBC1921
Alcohol units (per week)	1	550	5.76455	10.7282	19	0-100	LBC1921
Occupational social class	1	548	NA	NA	21	1-5	LBC1921
Body Mass Index (kg/m2)	1	544	26.2273	4.15837	25	16.38-50.61	LBC1921
Epigenetic smoking score	1	436	-0.366547	4.47239	133	-10.76-15.83	LBC1921
		N	%
Sex	female	331	58.17				LBC1921
	male	238	41.83

### Sheet: Supplementary table 13
Supplementary table 13: Results from cognitive function models in GS, LBC1936 and LBC1921
Identifiers						Basically adjusted model results											Fully adjusted model results
Cohort	Measure	Gene Name	Target	UniProt	SeqId	n	beta	SE	P	FDR	95 % CI upper	95 % CI lower	CFI	RMSEA	SRMR	TLI	n	beta	SE	P	FDR	95 % CI upper	95 % CI lower	CFI	RMSEA	SRMR	TLI
GenScot	General cognitive function	CCL21	6Ckine	O00585	2516-57	21485	-0.0545698	0.0435093	0.209766	0.408409	0.0307069	-0.139846	0.575117	0.18319	0.107173	0.304737	21524	0.000571826	0.0120994	0.962306	0.982333	0.0242863	-0.0231426	0.951254	0.0924107	0.0491751	0.927941
GenScot	General cognitive function	MMP9	MMP-9	P14780	2579-17	21485	-0.233707	0.0585556	6.57399e-05	0.000788879	-0.11894	-0.348474	0.568349	0.186156	0.109544	0.293662	21524	-0.0506736	0.0108574	3.05322e-06	1.34985e-05	-0.0293936	-0.0719537	0.95101	0.0926667	0.0455491	0.927579
GenScot	General cognitive function	MPO	Myeloperoxidase	P05164	2580-83	21485	0.0494166	0.0354349	0.163145	0.360636	0.118868	-0.0200346	0.575181	0.18317	0.106596	0.304842	21524	-0.0276181	0.0096315	0.00413752	0.0112113	-0.00874076	-0.0464955	0.951277	0.092392	0.0458501	0.927975
GenScot	General cognitive function	NTRK3	TrkC	Q16288	2658-27	21485	0.226901	0.0575648	8.09205e-05	0.000849666	0.339726	0.114076	0.564926	0.187422	0.1104	0.28806	21524	0.0573437	0.0117379	1.03255e-06	4.81856e-06	0.0803496	0.0343378	0.948433	0.0952013	0.0492463	0.923771
GenScot	General cognitive function	TNFRSF17	BCMA	Q02223	2665-26	21485	-0.0333186	0.0374223	0.373283	0.580663	0.0400278	-0.106665	0.574107	0.183561	0.107046	0.303085	21524	-0.0133399	0.0124967	0.285758	0.393502	0.0111532	-0.0378329	0.938557	0.10445	0.0540316	0.909171
GenScot	General cognitive function	MIA	MIA	Q16674	2687-2	21485	0.131137	0.0454563	0.00391537	0.0182717	0.220229	0.0420442	0.573962	0.183735	0.106825	0.302847	21524	-0.00678609	0.0105968	0.521917	0.644721	0.0139832	-0.0275553	0.947575	0.0960211	0.0467342	0.922502
GenScot	General cognitive function	CCL25	TECK	O15444	2705-5	21485	-0.090067	0.0404311	0.0259027	0.0946012	-0.0108235	-0.169311	0.575066	0.183251	0.106904	0.304654	21524	0.0185189	0.0103399	0.0732922	0.116161	0.0387848	-0.00174701	0.949443	0.0942043	0.0496442	0.925263
GenScot	General cognitive function	IGFBP1	IGFBP-1	P08833	2771-35	21485	-0.0158154	0.0445376	0.722513	0.879582	0.0714766	-0.103107	0.574418	0.183439	0.107141	0.303593	21524	-0.0136487	0.0131257	0.298412	0.4043	0.0120772	-0.0393747	0.951447	0.0922201	0.0491403	0.928226
GenScot	General cognitive function	LTF	Lactoferrin	P02788	2780-35	21485	-0.0578488	0.0366183	0.114158	0.282037	0.0139218	-0.129619	0.574959	0.183259	0.106719	0.304479	21524	-0.0131071	0.00993429	0.187041	0.270887	0.00636373	-0.032578	0.949807	0.0938444	0.0456105	0.925802
GenScot	General cognitive function	BCAM	BCAM	P50895	2816-50	21485	0.020813	0.033752	0.537468	0.728183	0.0869658	-0.0453397	0.575432	0.183061	0.106513	0.305252	21524	-0.00662432	0.00952161	0.486608	0.610076	0.0120377	-0.0252863	0.951576	0.0920896	0.0451524	0.928416
GenScot	General cognitive function	EDA	EDA	Q92838	2826-53	21485	0.00408143	0.0339143	0.90421	0.953589	0.0705523	-0.0623894	0.575047	0.183202	0.106601	0.304623	21524	0.00485214	0.00978336	0.619924	0.723244	0.0240272	-0.0143229	0.950306	0.0933504	0.0460335	0.92654
GenScot	General cognitive function	C5	C5a	P01031	2851-63	21485	-0.0254474	0.0390777	0.514917	0.720884	0.0511434	-0.102038	0.572036	0.184336	0.107446	0.299695	21524	-0.172579	0.0172648	0	0	-0.13874	-0.206417	0.933778	0.108723	0.0558159	0.902107
GenScot	General cognitive function	GHR	Growth hormone receptor	P10912	2948-58	21485	0.000470075	0.0346004	0.98916	0.98916	0.0682856	-0.0673454	0.575307	0.183104	0.106564	0.305048	21524	0.0247054	0.0111327	0.0264751	0.0542417	0.0465251	0.00288568	0.944418	0.0990344	0.0490333	0.917835
GenScot	General cognitive function	IGFBP4	IGFBP-4	P22692	2950-57	21485	-0.122306	0.0466646	0.00876827	0.0368267	-0.0308451	-0.213767	0.570429	0.185028	0.107816	0.297065	21524	0.0124323	0.0135634	0.359346	0.464386	0.0390161	-0.0141514	0.933743	0.10874	0.0584938	0.902055
GenScot	General cognitive function	CLEC11A	SCGF-beta	Q9Y240	2966-65	21485	-0.0040208	0.0348619	0.90818	0.953589	0.0643073	-0.0723489	0.575088	0.183186	0.10669	0.30469	21524	-0.0178709	0.00995244	0.0725528	0.116161	0.00163549	-0.0373773	0.951019	0.0926456	0.0465473	0.927593
GenScot	General cognitive function	VCAM1	VCAM-1	P19320	2967-8	21485	-0.103331	0.052852	0.0505715	0.163385	0.000257175	-0.206919	0.574439	0.18347	0.10697	0.303628	21524	-0.386116	0.00727093	0	0	-0.371865	-0.400367	0.917472	0.123127	0.0689782	0.878002
GenScot	General cognitive function	LGALS4	Galectin-4	P56470	2982-82	21485	0.0110303	0.0356976	0.757327	0.908792	0.0809963	-0.0589357	0.574742	0.183317	0.106773	0.304123	21524	0.00438372	0.0105785	0.678581	0.765494	0.0251171	-0.0163497	0.946159	0.0973808	0.0516723	0.920409
GenScot	General cognitive function	CD209	DC-SIGN	Q9NNX6	3029-52	21485	0.130793	0.0473868	0.00577825	0.0255459	0.223669	0.0379162	0.574517	0.183507	0.10708	0.303755	21524	-0.000181602	0.011489	0.987389	0.987389	0.0223364	-0.0226996	0.942526	0.100804	0.0552792	0.915038
GenScot	General cognitive function	IL19	IL-19	Q9UHD0	3035-80	21485	-0.0552407	0.0381611	0.147738	0.339622	0.0195536	-0.130035	0.574398	0.183465	0.106738	0.303561	21524	0.0366828	0.0104791	0.000464285	0.0015	0.0572215	0.0161441	0.948561	0.0950674	0.0455151	0.92396
GenScot	General cognitive function	CXCL11	I-TAC	O14625	3038-9	21485	-0.0846728	0.0398212	0.0334763	0.117167	-0.00662466	-0.162721	0.574699	0.183383	0.106676	0.304052	21524	-0.0305479	0.010341	0.00313639	0.00878189	-0.0102798	-0.050816	0.947897	0.0957102	0.0459894	0.922978
GenScot	General cognitive function	MRC2	MRC2	Q9UBG0	3041-55	21485	-0.0335504	0.0347353	0.334101	0.56129	0.0345296	-0.10163	0.573744	0.183699	0.106963	0.302489	21524	0.0537664	0.00961634	2.25573e-08	1.1146e-07	0.072614	0.0349187	0.951152	0.0925282	0.0452205	0.92779
GenScot	General cognitive function	CCL18	PARC	P55774	3044-3	21485	-0.0682453	0.0539746	0.206088	0.408409	0.037543	-0.174033	0.570784	0.184819	0.107949	0.297647	21524	-0.427426	0.00745789	0	0	-0.412809	-0.442043	0.917939	0.122995	0.0688356	0.878692
GenScot	General cognitive function	RETN	resistin	Q9HD89	3046-31	21485	0.026789	0.0344172	0.436356	0.643051	0.0942455	-0.0406674	0.575064	0.183201	0.106595	0.30465	21524	-0.0303353	0.00978722	0.00193863	0.00603129	-0.0111527	-0.0495179	0.949839	0.0938151	0.0458518	0.925849
GenScot	General cognitive function	C9	C9	P02748	3060-43	21485	-0.0155784	0.0363525	0.668259	0.834773	0.0556712	-0.0868281	0.573734	0.183696	0.106838	0.302474	21524	-0.0470866	0.0107934	1.28558e-05	5.14231e-05	-0.025932	-0.0682412	0.947677	0.0959309	0.0456352	0.922653
GenScot	General cognitive function	RARRES2	TIG2	Q99969	3079-62	21485	-0.0793166	0.0447449	0.076288	0.228864	0.00838169	-0.167015	0.569079	0.18548	0.108105	0.294856	21524	-0.313252	0.0100181	0	0	-0.293617	-0.332888	0.928738	0.113275	0.0592491	0.894656
GenScot	General cognitive function	TNFRSF1B	TNF sR-II	P20333	3152-57	21485	-0.0580616	0.0453842	0.200779	0.408409	0.0308897	-0.147013	0.574118	0.183565	0.107233	0.303103	21524	-0.349366	0.0082854	0	0	-0.333127	-0.365605	0.924045	0.11739	0.0653688	0.887718
GenScot	General cognitive function	IDUA	IDUA	P35475	3169-70	21485	0.0342653	0.034748	0.32408	0.555566	0.10237	-0.0338396	0.575046	0.183211	0.106654	0.304621	21524	-0.000933219	0.0096816	0.92321	0.964691	0.0180424	-0.0199088	0.950712	0.0929487	0.0460788	0.92714
GenScot	General cognitive function	ADAMTS13	ATS13	Q76LX8	3175-51	21485	0.0470158	0.0371721	0.205938	0.408409	0.119872	-0.0258402	0.572005	0.184359	0.107687	0.299644	21524	0.0228876	0.0112816	0.0424829	0.0775775	0.0449992	0.000776112	0.943694	0.0997169	0.0523179	0.916765
GenScot	General cognitive function	F7	Coagulation Factor VII	P08709	3184-25	21485	0.00101814	0.0343195	0.976333	0.98916	0.068283	-0.0662468	0.575252	0.183125	0.106581	0.304958	21524	-0.00194724	0.00978592	0.842275	0.895584	0.0172328	-0.0211273	0.951404	0.0922609	0.0452856	0.928163
GenScot	General cognitive function	GNLY	Granulysin	P22749	3195-50	21485	-0.00850912	0.0379389	0.822536	0.943442	0.0658498	-0.082868	0.575186	0.18315	0.106595	0.304849	21524	0.0220602	0.0116514	0.0583106	0.0979618	0.0448966	-0.00077608	0.94029	0.102871	0.0495325	0.911732
GenScot	General cognitive function	PIGR	PIGR	P01833	3216-2	21485	-0.324645	0.0694957	2.99092e-06	0.000251238	-0.188436	-0.460854	0.564491	0.188087	0.110941	0.287348	21524	-0.0397014	0.0146421	0.00669868	0.0170512	-0.0110035	-0.0683994	0.948207	0.0954125	0.0458242	0.923436
GenScot	General cognitive function	WFIKKN2	WFKN2	Q8TEU8	3235-50	21485	0.233934	0.0617083	0.000150061	0.00137018	0.35488	0.112988	0.569875	0.185503	0.109218	0.296158	21524	-0.00421131	0.0128025	0.742197	0.814739	0.0208811	-0.0293037	0.947036	0.0965397	0.0539335	0.921706
GenScot	General cognitive function	FCER2	CD23	P06734	3291-30	21485	0.0400285	0.0363664	0.271027	0.484389	0.111305	-0.0312483	0.575255	0.183135	0.106554	0.304962	21524	-0.0153659	0.0111116	0.166707	0.254608	0.00641256	-0.0371443	0.94381	0.0996085	0.050713	0.916936
GenScot	General cognitive function	CD48	CD48	P09326	3292-75	21485	-0.0404269	0.0360969	0.262732	0.479771	0.0303216	-0.111175	0.574947	0.183251	0.106608	0.304459	21524	-0.000920849	0.0105184	0.930237	0.964691	0.0196949	-0.0215366	0.945052	0.0984342	0.048936	0.918772
GenScot	General cognitive function	CD5L	CD5L	O43866	3293-2	21485	-0.0335754	0.0374435	0.369882	0.580663	0.0398126	-0.106963	0.574319	0.183482	0.106987	0.303431	21524	-0.035685	0.0140113	0.010869	0.0260856	-0.00822346	-0.0631466	0.937761	0.105169	0.0547071	0.907994
GenScot	General cognitive function	CNTN4	Contactin-4	Q8IWV2	3298-52	21485	0.133661	0.0457855	0.00350834	0.0173353	0.223399	0.043923	0.570032	0.185213	0.108397	0.296416	21524	0.0252154	0.011123	0.0233924	0.0491241	0.0470161	0.00341476	0.947311	0.0962781	0.0512768	0.922111
GenScot	General cognitive function	FCGR3B	FCG3B	O75015	3311-27	21485	-0.0321521	0.0367945	0.382211	0.58374	0.0399637	-0.104268	0.575005	0.183224	0.106587	0.304553	21524	-0.0223093	0.0122427	0.0684165	0.112686	0.00168594	-0.0463045	0.9391	0.103954	0.0525726	0.909974
GenScot	General cognitive function	SERPIND1	Heparin cofactor II	P05546	3316-58	21485	-0.293037	0.0672397	1.312e-05	0.000395296	-0.161249	-0.424824	0.566333	0.187151	0.109103	0.290363	21524	-0.0338326	0.0134473	0.0118715	0.0277001	-0.00747639	-0.0601887	0.950758	0.0929079	0.045902	0.927207
GenScot	General cognitive function	LY9	LY9	Q9HBG7	3324-51	21485	0.160637	0.0515943	0.00184909	0.0103549	0.26176	0.0595137	0.574871	0.183427	0.107348	0.304335	21524	0.00893375	0.0114382	0.434776	0.553351	0.0313522	-0.0134847	0.947189	0.0963924	0.0453577	0.921931
GenScot	General cognitive function	THBS2	TSP2	P35442	3339-33	21485	-0.0377628	0.0399111	0.344061	0.566688	0.0404615	-0.115987	0.572899	0.184016	0.107398	0.301108	21524	-0.201818	0.0145012	0	0	-0.173396	-0.23024	0.932472	0.109887	0.056708	0.900176
GenScot	General cognitive function	ACY1	Aminoacylase-1	Q03154	3343-1	21485	-0.0800472	0.0482487	0.0971053	0.271895	0.0145186	-0.174613	0.574898	0.183285	0.107	0.304379	21524	0.059962	0.0133103	6.63963e-06	2.78864e-05	0.0860497	0.0338742	0.951096	0.0925814	0.0509561	0.927708
GenScot	General cognitive function	BMP1	BMP-1	P13497	3348-49	21485	-0.0809036	0.0511505	0.113723	0.282037	0.0193496	-0.181157	0.575167	0.183181	0.106907	0.304818	21524	0.337567	0.0129621	0	0	0.362973	0.312162	0.928006	0.113815	0.0546876	0.893574
GenScot	General cognitive function	TPSB2	TPSB2	P20231	3403-1	21485	-0.00628331	0.0339638	0.853229	0.943442	0.0602846	-0.0728512	0.575343	0.183091	0.106527	0.305106	21524	0.020608	0.00979376	0.0353613	0.0690778	0.0398034	0.00141258	0.95029	0.0933703	0.0454274	0.926516
GenScot	General cognitive function	GZMA	granzyme A	P12544	3440-7	21485	-0.0385313	0.0365737	0.292101	0.511177	0.0331519	-0.110214	0.57432	0.183484	0.106836	0.303433	21524	0.0178268	0.0108631	0.100789	0.156783	0.0391182	-0.00346452	0.9423	0.101019	0.0523262	0.914705
GenScot	General cognitive function	INSR	IR	P06213	3448-13	21485	0.00637137	0.0345258	0.85359	0.943442	0.0740407	-0.061298	0.574312	0.183478	0.106689	0.303419	21524	0.00428734	0.0100599	0.669975	0.765494	0.0240043	-0.0154297	0.950668	0.0929925	0.0466514	0.927074
GenScot	General cognitive function	SELE	sE-Selectin	P16581	3470-1	21485	-0.018456	0.0430429	0.668082	0.834773	0.0659065	-0.102819	0.573777	0.18368	0.107387	0.302544	21524	-0.0146155	0.0125053	0.242509	0.342918	0.00989453	-0.0391255	0.951415	0.0922509	0.0482657	0.928179
GenScot	General cognitive function	MPL	Thrombopoietin Receptor	P40238	3473-78	21485	-0.0067825	0.034747	0.845239	0.943442	0.0613203	-0.0748853	0.574773	0.183305	0.106703	0.304174	21524	-0.00605193	0.0102138	0.553499	0.673825	0.0139667	-0.0260706	0.947928	0.0956782	0.0479542	0.923024
GenScot	General cognitive function	B2M	b2-Microglobulin	P61769	3485-28	21485	-0.0258487	0.0504078	0.608097	0.798127	0.0729487	-0.124646	0.573682	0.183716	0.107078	0.302388	21524	-0.400454	0.00721889	0	0	-0.386305	-0.414603	0.917371	0.12333	0.0693734	0.877853
GenScot	General cognitive function	LTA|LTB	Lymphotoxin a1/b2	P01374|Q06643	3505-6	21485	0.0594522	0.047836	0.213929	0.408409	0.153209	-0.0343046	0.573616	0.183753	0.108088	0.30228	21524	0.0303881	0.0154438	0.0491084	0.0841858	0.0606575	0.000118693	0.940376	0.102791	0.0581149	0.91186
GenScot	General cognitive function	CCL22	MDC	O00626	3508-78	21485	-0.249999	0.0610654	4.24079e-05	0.00059371	-0.130313	-0.369685	0.571878	0.184903	0.108228	0.299437	21524	-0.0103708	0.0106344	0.329455	0.43241	0.0104722	-0.0312138	0.951519	0.092147	0.0460043	0.928332
GenScot	General cognitive function	CCL17	TARC	Q92583	3519-3	21485	-0.15285	0.0465378	0.0010219	0.00660307	-0.0616375	-0.244062	0.571865	0.184581	0.107962	0.299415	21524	-0.00595313	0.0107223	0.578752	0.694502	0.0150623	-0.0269685	0.951588	0.0920774	0.0455922	0.928435
GenScot	General cognitive function	ADIPOQ	Adiponectin	Q15848	3554-24	21485	-0.0500542	0.0551234	0.363857	0.580663	0.0579856	-0.158094	0.57447	0.183425	0.107239	0.303678	21524	-0.0567236	0.015898	0.000359751	0.00125913	-0.0255641	-0.087883	0.951349	0.0923245	0.0504255	0.928081
GenScot	General cognitive function	CHIT1	Chitotriosidase-1	Q13231	3600-2	21485	-0.0426197	0.0587963	0.468531	0.678367	0.0726189	-0.157858	0.575373	0.183084	0.106755	0.305156	21524	-0.417362	0.00714138	0	0	-0.403365	-0.431359	0.908939	0.130352	0.0730522	0.865387
GenScot	General cognitive function	HGFAC	HGFA	Q04756	3617-80	21485	0.00505349	0.0336053	0.880467	0.948195	0.0709187	-0.0608117	0.575198	0.183145	0.106549	0.304869	21524	-0.0251717	0.00958612	0.00864346	0.0213544	-0.0063832	-0.0439601	0.951103	0.0925641	0.045805	0.927718
GenScot	General cognitive function	ESM1	Endocan	Q9NQ30	3805-16	21485	0.0535075	0.0371332	0.149596	0.339622	0.126287	-0.0192722	0.574952	0.183257	0.106585	0.304468	21524	0.0030308	0.0108829	0.780634	0.840683	0.0243608	-0.0182992	0.943408	0.0999809	0.0506179	0.916343
GenScot	General cognitive function	CXCL10	IP-10	P02778	4141-79	21485	-0.0468142	0.0393971	0.234729	0.438162	0.0304028	-0.124031	0.575247	0.18314	0.106741	0.30495	21524	-0.0208078	0.0154733	0.178705	0.268057	0.00951937	-0.051135	0.933132	0.109275	0.058334	0.901151
GenScot	General cognitive function	PAPPA	PAPP-A	Q13219	4148-49	21485	-0.0211549	0.034107	0.535093	0.728183	0.0456936	-0.0880034	0.574942	0.183244	0.10655	0.30445	21524	0.00393065	0.0096405	0.683477	0.765494	0.0228257	-0.0149644	0.950716	0.0929451	0.0459697	0.927146
GenScot	General cognitive function	SERPINA3	alpha-1-antichymotrypsin complex	P01011	4153-11	21485	-0.0283548	0.0355679	0.425333	0.637999	0.0413569	-0.0980666	0.574823	0.183291	0.106601	0.304256	21524	-0.0380727	0.0100415	0.000149726	0.000546824	-0.0183917	-0.0577537	0.95132	0.092352	0.0453186	0.928039
GenScot	General cognitive function	MMP2	MMP-2	P08253	4160-49	21485	0.0689504	0.0434925	0.112889	0.282037	0.154194	-0.0162933	0.572793	0.184072	0.107249	0.300935	21524	0.294673	0.0102327	0	0	0.314729	0.274617	0.927692	0.114113	0.0609588	0.89311
GenScot	General cognitive function	CRP	CRP	P02741	4337-49	21485	-0.147065	0.0483807	0.00236787	0.0124313	-0.0522401	-0.241889	0.563752	0.187608	0.109565	0.28614	21524	-0.159839	0.0168594	0	0	-0.126796	-0.192883	0.939331	0.103787	0.0511141	0.910315
GenScot	General cognitive function	MST1	MSP	P26927	4407-10	21485	0.0451693	0.0351697	0.199028	0.408409	0.114101	-0.023762	0.574998	0.183235	0.106666	0.304543	21524	-0.0259558	0.00952114	0.00640834	0.0168219	-0.00729469	-0.0446169	0.951559	0.0921097	0.0451666	0.928392
GenScot	General cognitive function	ENPP7	ENPP7	Q6UWV6	4435-66	21485	-0.0142251	0.0340115	0.675769	0.834773	0.0524362	-0.0808864	0.575362	0.183085	0.106551	0.305138	21524	0.0113195	0.00973528	0.244941	0.342918	0.0304002	-0.00776135	0.950934	0.0927286	0.0464426	0.927468
GenScot	General cognitive function	C4A|C4B	C4	P0C0L4|P0C0L5	4481-34	21485	0.00623342	0.033524	0.852493	0.943442	0.0719393	-0.0594724	0.575074	0.183192	0.106619	0.304667	21524	-0.0335797	0.00953774	0.000430375	0.00144606	-0.0148861	-0.0522734	0.95149	0.0921812	0.0451372	0.92829
GenScot	General cognitive function	MMP12	MMP-12	P39900	4496-60	21485	-0.412328	0.100254	3.90818e-05	0.00059371	-0.215834	-0.608822	0.564251	0.187741	0.108507	0.286956	21524	-0.492644	0.00795315	0	0	-0.477056	-0.508232	0.906091	0.133018	0.0700921	0.861178
GenScot	General cognitive function	NCAM1	NCAM-120	P13591	4498-62	21485	0.157444	0.0490006	0.00131314	0.00787882	0.253483	0.0614041	0.564204	0.187466	0.109096	0.286879	21524	0.0297172	0.0130784	0.0230724	0.0491241	0.0553505	0.00408398	0.94575	0.0977732	0.0488419	0.919805
GenScot	General cognitive function	CLEC11A	SCGF-alpha	Q9Y240	4500-50	21485	0.0150293	0.0347574	0.665446	0.834773	0.0831524	-0.0530939	0.575201	0.183145	0.106668	0.304875	21524	-0.0210653	0.00987396	0.0328901	0.0657801	-0.00171273	-0.0404179	0.951227	0.0924393	0.0461279	0.927901
GenScot	General cognitive function	SLITRK5	SLIK5	O94991	4568-17	21485	0.280832	0.0683193	3.94673e-05	0.00059371	0.414735	0.146928	0.567724	0.186456	0.110238	0.292639	21524	0.017869	0.0134362	0.183546	0.270489	0.0442035	-0.00846546	0.951371	0.0922957	0.0498084	0.928114
GenScot	General cognitive function	AFM	Afamin	P43652	4763-31	21485	-0.0529155	0.0363807	0.145809	0.339622	0.0183893	-0.12422	0.575447	0.183072	0.106576	0.305277	21524	0.038042	0.0100101	0.000144484	0.000546824	0.0576614	0.0184226	0.950458	0.0932094	0.0480816	0.926765
GenScot	General cognitive function	SELL	sL-Selectin	P14151	4831-4	21485	0.103573	0.0500773	0.0386158	0.129749	0.201723	0.00542305	0.571444	0.184602	0.107789	0.298726	21524	0.353384	0.00874488	0	0	0.370524	0.336244	0.920848	0.11996	0.0655761	0.882993
GenScot	General cognitive function	LYZ	Lysozyme	P61626	4920-10	21485	-0.0609718	0.0372314	0.101495	0.27502	0.0120003	-0.133944	0.572528	0.184174	0.10805	0.3005	21524	-0.0593248	0.0102408	6.91539e-09	3.87262e-08	-0.0392531	-0.0793964	0.949429	0.0942335	0.0480792	0.925243
GenScot	General cognitive function	MMP1	MMP-1	P03956	4924-32	21485	-0.2169	0.0575301	0.000163117	0.00137018	-0.104143	-0.329657	0.571536	0.184865	0.107969	0.298876	21524	0.00604184	0.0116685	0.604603	0.715305	0.0289116	-0.0168279	0.944145	0.0992895	0.0522774	0.917432
GenScot	General cognitive function	SHBG	SHBG	P04278	4929-55	21485	-0.0360255	0.0505985	0.476472	0.678367	0.0631456	-0.135197	0.574802	0.183298	0.107248	0.304222	21524	-0.0295795	0.015004	0.0486738	0.0841858	-0.00017216	-0.0589869	0.951132	0.0925355	0.0510977	0.927761
GenScot	General cognitive function	STC1	Stanniocalcin-1	P52823	4930-21	21485	0.00503007	0.0662294	0.93946	0.974254	0.134837	-0.124777	0.57327	0.183869	0.108127	0.301715	21524	-0.531751	0.0106288	0	0	-0.510919	-0.552583	0.919095	0.121671	0.0666212	0.880401
GenScot	General cognitive function	GP1BA	GP1BA	P07359	4990-87	21485	-0.020695	0.0347348	0.551308	0.735077	0.0473839	-0.088774	0.574247	0.183505	0.106811	0.303314	21524	0.000369745	0.0100455	0.970639	0.982333	0.0200586	-0.0193191	0.949533	0.0941128	0.0467948	0.925397
GenScot	General cognitive function	LGALS3BP	LG3BP	Q08380	5000-52	21485	-0.0950838	0.0422889	0.0245486	0.0937311	-0.012199	-0.177969	0.573305	0.183914	0.107286	0.301772	21524	0.0037803	0.0117109	0.746844	0.814739	0.0267332	-0.0191726	0.940796	0.102404	0.0553318	0.912481
GenScot	General cognitive function	CD163	sCD163	Q86VB7	5028-59	21485	-0.0632691	0.0377251	0.0935217	0.27089	0.0106708	-0.137209	0.574541	0.18342	0.106873	0.303794	21524	-0.033159	0.0107697	0.00207751	0.00623252	-0.0120508	-0.0542672	0.945166	0.0983312	0.0503396	0.918941
GenScot	General cognitive function	FAP	SEPR	Q12884	5029-3	21485	0.0651254	0.0366598	0.0756535	0.228864	0.136977	-0.00672642	0.574643	0.183385	0.10674	0.303961	21524	0.0234821	0.00969441	0.0154256	0.034211	0.0424828	0.00448139	0.950743	0.0929206	0.0455802	0.927185
GenScot	General cognitive function	PRSS2	Trypsin 2	P07478	5034-79	21485	-0.00749071	0.0373131	0.840892	0.943442	0.0656416	-0.080623	0.574358	0.18346	0.106828	0.303495	21524	0.0235314	0.0113995	0.0389945	0.074444	0.0458741	0.00118876	0.945114	0.0983813	0.0538702	0.918864
GenScot	General cognitive function	NOTCH1	Notch 1	P46531	5107-7	21485	0.105606	0.0440677	0.0165544	0.0662175	0.191977	0.0192353	0.571206	0.184715	0.107736	0.298338	21524	0.0265763	0.0132513	0.0449033	0.0802528	0.0525484	0.000604191	0.938266	0.104713	0.0566496	0.90874
GenScot	General cognitive function	ICAM5	sICAM-5	Q9UMF0	5124-69	21485	-0.19921	0.0554233	0.000325218	0.00248348	-0.0905823	-0.307837	0.572531	0.184428	0.107356	0.300505	21524	0.0229626	0.0112889	0.0419425	0.0775775	0.0450883	0.000836802	0.945476	0.0980341	0.0492904	0.9194
GenScot	General cognitive function	S100A9	calgranulin B	P06702	5339-49	21485	0.00578626	0.0340643	0.865118	0.943765	0.0725511	-0.0609786	0.573073	0.183943	0.107302	0.301392	21524	-0.0555842	0.00983637	1.59627e-08	8.38042e-08	-0.0363052	-0.0748631	0.949538	0.0941251	0.0465064	0.925403
GenScot	General cognitive function	OMD	OMD	Q99983	5358-3	21485	0.204376	0.0589183	0.000522784	0.00365949	0.319854	0.0888981	0.572139	0.184539	0.108258	0.299863	21524	-0.0303522	0.0125369	0.0154764	0.034211	-0.00578039	-0.054924	0.949146	0.0944967	0.0526808	0.924824
GenScot	General cognitive function	SEMA3E	Semaphorin 3E	O15041	5363-51	21485	0.284088	0.0654276	1.41177e-05	0.000395296	0.412324	0.155852	0.568055	0.186505	0.109149	0.293181	21524	0.0126555	0.0125501	0.313264	0.417685	0.0372533	-0.0119423	0.950068	0.0935874	0.0456597	0.926187
GenScot	General cognitive function	SPOCK2	Testican-2	Q92563	5491-12	21485	0.000493481	0.0334738	0.988238	0.98916	0.066101	-0.065114	0.574496	0.183408	0.106752	0.303721	21524	0.028925	0.00952901	0.00240161	0.0069564	0.0476015	0.0102485	0.951321	0.0923477	0.0452578	0.92804
Identifiers						Basically adjusted model results											Fully adjusted model results
Cohort	Measure	Gene Name	Target	UniProt	SeqId	n	beta	SE	P	FDR	95 % CI upper	95 % CI lower	CFI	RMSEA	SRMR	TLI	n	beta	SE	P	FDR	95 % CI upper	95 % CI lower	CFI	RMSEA	SRMR	TLI
LBC1936	General cognitive function	CCL21	6Ckine	O00585	2516-57	1091	-0.0427619	0.0416344	0.304382	0.426135	0.03884	-0.124364	0.948476	0.0306962	0.0693744	0.947601	1091	-0.0252003	0.0407892	0.536695	0.687858	0.054745	-0.105146	0.944896	0.0301771	0.0675413	0.943968
LBC1936	General cognitive function	MMP9	MMP-9	P14780	2579-17	1091	-0.129581	0.0355186	0.000264009	0.00172017	-0.0599663	-0.199196	0.948672	0.0306387	0.0690282	0.947801	1091	-0.0450901	0.0399003	0.258447	0.529501	0.033113	-0.123293	0.945338	0.0300484	0.0672405	0.944418
LBC1936	General cognitive function	MPO	Myeloperoxidase	P05164	2580-83	1091	0.00173527	0.0355432	0.961062	0.993206	0.0713987	-0.0679282	0.948405	0.030718	0.0689542	0.947529	1091	-0.0291566	0.0337598	0.387782	0.626417	0.0370115	-0.0953246	0.944955	0.0301595	0.0670466	0.944028
LBC1936	General cognitive function	NTRK3	TrkC	Q16288	2658-27	1091	0.159315	0.0355579	7.44859e-06	0.000125136	0.229008	0.0896232	0.948353	0.0307415	0.0687598	0.947475	1091	0.0753042	0.0409681	0.0660453	0.371696	0.1556	-0.00499186	0.944998	0.030148	0.0670327	0.944071
LBC1936	General cognitive function	TNFRSF17	BCMA	Q02223	2665-26	1091	-0.076652	0.0352382	0.0296109	0.0700381	-0.00758649	-0.145718	0.948576	0.030666	0.0687673	0.947703	1091	-0.049411	0.0336358	0.141833	0.458228	0.0165139	-0.115336	0.945119	0.0301125	0.066925	0.944194
LBC1936	General cognitive function	MIA	MIA	Q16674	2687-2	1091	0.0353183	0.0354911	0.319673	0.440205	0.10488	-0.034243	0.948356	0.0307339	0.0688139	0.947478	1091	0.00819316	0.0353177	0.81655	0.879877	0.0774147	-0.0610283	0.944886	0.0301793	0.0669692	0.943958
LBC1936	General cognitive function	CCL25	TECK	O15444	2705-5	1091	-0.0696428	0.0358352	0.0519654	0.111926	0.000592861	-0.139879	0.948048	0.0308315	0.0689986	0.947165	1091	-0.0370954	0.0345318	0.282715	0.552281	0.0305856	-0.104776	0.944706	0.0302318	0.0671528	0.943774
LBC1936	General cognitive function	IGFBP1	IGFBP-1	P08833	2771-35	1091	0.084508	0.0453943	0.0626531	0.125306	0.173479	-0.0044631	0.948695	0.0306284	0.0698421	0.947823	1091	0.0306277	0.0444626	0.490922	0.66512	0.117773	-0.0565173	0.945275	0.030067	0.0678528	0.944353
LBC1936	General cognitive function	LTF	Lactoferrin	P02788	2780-35	1091	0.0173212	0.0356838	0.627387	0.742261	0.0872602	-0.0526178	0.948487	0.0306923	0.0688611	0.947612	1091	0.0254375	0.0339009	0.453045	0.634263	0.0918822	-0.0410071	0.944987	0.0301501	0.0670374	0.94406
LBC1936	General cognitive function	BCAM	BCAM	P50895	2816-50	1091	0.0307233	0.0354249	0.385789	0.522682	0.100155	-0.0387082	0.948276	0.0307589	0.0693387	0.947397	1091	0.0262106	0.0335466	0.434615	0.634263	0.0919608	-0.0395396	0.944696	0.0302345	0.0673517	0.943764
LBC1936	General cognitive function	EDA	EDA	Q92838	2826-53	1091	-0.000475461	0.0355366	0.989325	0.996294	0.069175	-0.0701259	0.948756	0.0306077	0.0688623	0.947886	1091	0.016549	0.0336001	0.622347	0.716125	0.0824039	-0.049306	0.94521	0.0300853	0.067008	0.944287
LBC1936	General cognitive function	C5	C5a	P01031	2851-63	1091	-0.142117	0.0347082	4.22837e-05	0.000571348	-0.0740904	-0.210144	0.948394	0.0307273	0.0689513	0.947518	1091	-0.0988651	0.0336658	0.00331767	0.116673	-0.0328813	-0.164849	0.94489	0.030181	0.0670887	0.943962
LBC1936	General cognitive function	GHR	Growth hormone receptor	P10912	2948-58	1091	-0.0517457	0.0358492	0.1489	0.235993	0.0185175	-0.122009	0.948074	0.0308227	0.0690507	0.947192	1091	-0.00767885	0.0349374	0.826035	0.879877	0.0607971	-0.0761548	0.944683	0.0302381	0.0672689	0.943751
LBC1936	General cognitive function	IGFBP4	IGFBP-4	P22692	2950-57	1091	-0.105347	0.035429	0.00294464	0.0117785	-0.0359071	-0.174786	0.948713	0.0306245	0.0688597	0.947842	1091	-0.0525638	0.0355588	0.139349	0.458228	0.0171302	-0.122258	0.945399	0.0300312	0.0670718	0.944479
LBC1936	General cognitive function	CLEC11A	SCGF-beta	Q9Y240	2966-65	1091	-0.0141457	0.0380717	0.710224	0.784985	0.0604735	-0.0887649	0.948004	0.0308438	0.069019	0.947121	1091	-0.0340332	0.036038	0.34498	0.614662	0.0365999	-0.104666	0.944545	0.0302783	0.0671421	0.943611
LBC1936	General cognitive function	VCAM1	VCAM-1	P19320	2967-8	1091	-0.121315	0.0349151	0.000511693	0.00302682	-0.0528823	-0.189747	0.94814	0.0308055	0.0688357	0.947259	1091	-0.0804466	0.0338288	0.0174046	0.20296	-0.0141433	-0.14675	0.944661	0.0302463	0.067052	0.943729
LBC1936	General cognitive function	LGALS4	Galectin-4	P56470	2982-82	1091	-0.0948395	0.0356324	0.00777678	0.02613	-0.0250013	-0.164678	0.948956	0.0305472	0.0687487	0.948089	1091	-0.0660496	0.0346818	0.0568525	0.371696	0.00192557	-0.134025	0.945474	0.0300097	0.0669427	0.944556
LBC1936	General cognitive function	CD209	DC-SIGN	Q9NNX6	3029-52	1091	0.0604006	0.0370721	0.103255	0.187199	0.133061	-0.0122594	0.948352	0.0307358	0.0689111	0.947474	1091	0.0278418	0.0362654	0.442652	0.634263	0.0989207	-0.0432371	0.944869	0.0301846	0.0671178	0.94394
LBC1936	General cognitive function	IL19	IL-19	Q9UHD0	3035-80	1091	0.0670819	0.0353414	0.0576811	0.12113	0.13635	-0.00218587	0.948405	0.0307193	0.0687589	0.947529	1091	0.0615141	0.0335065	0.0663744	0.371696	0.127186	-0.00415738	0.944879	0.0301825	0.0669167	0.94395
LBC1936	General cognitive function	CXCL11	I-TAC	O14625	3038-9	1091	-0.0416974	0.0362778	0.250394	0.36264	0.0294058	-0.112801	0.948088	0.0308178	0.0687705	0.947206	1091	-0.0407242	0.0344727	0.237465	0.527354	0.026841	-0.108289	0.944558	0.0302746	0.0669256	0.943624
LBC1936	General cognitive function	MRC2	MRC2	Q9UBG0	3041-55	1091	0.0399857	0.0356559	0.262104	0.373165	0.10987	-0.0298986	0.948285	0.0307561	0.0691101	0.947407	1091	0.0315591	0.0336984	0.349007	0.614662	0.0976068	-0.0344886	0.944783	0.0302095	0.0672472	0.943852
LBC1936	General cognitive function	CCL18	PARC	P55774	3044-3	1091	-0.135756	0.0364551	0.000196145	0.00164762	-0.0643055	-0.207207	0.948786	0.0306031	0.0690573	0.947916	1091	-0.0823325	0.0351982	0.0193296	0.20296	-0.0133454	-0.15132	0.94521	0.0300871	0.067187	0.944287
LBC1936	General cognitive function	RETN	resistin	Q9HD89	3046-31	1091	-0.0111042	0.0357917	0.756375	0.825137	0.0590463	-0.0812547	0.948232	0.0307724	0.0688124	0.947353	1091	-0.0214754	0.0338232	0.525473	0.687858	0.0448168	-0.0877676	0.944754	0.0302177	0.0669418	0.943823
LBC1936	General cognitive function	C9	C9	P02748	3060-43	1091	0.0301795	0.0363868	0.406875	0.534023	0.101496	-0.0411374	0.948	0.0308452	0.0692872	0.947117	1091	0.0429657	0.0350836	0.220702	0.527354	0.111728	-0.025797	0.944611	0.0302594	0.0674294	0.943678
LBC1936	General cognitive function	RARRES2	TIG2	Q99969	3079-62	1091	-0.0904605	0.0354099	0.0106289	0.0319519	-0.0210584	-0.159863	0.948549	0.0306752	0.0688405	0.947675	1091	-0.0447445	0.0340362	0.18864	0.492716	0.0219653	-0.111454	0.945	0.0301467	0.0670326	0.944074
LBC1936	General cognitive function	TNFRSF1B	TNF sR-II	P20333	3152-57	1091	-0.0925104	0.0358276	0.00982025	0.031727	-0.0222895	-0.162731	0.94849	0.0306939	0.0690007	0.947615	1091	-0.0573837	0.034287	0.0942035	0.442292	0.00981756	-0.124585	0.944996	0.0301485	0.0671166	0.944069
LBC1936	General cognitive function	IDUA	IDUA	P35475	3169-70	1091	0.00945913	0.0355721	0.790305	0.851098	0.0791792	-0.060261	0.948549	0.030673	0.0687601	0.947675	1091	0.00550711	0.0336886	0.870148	0.889433	0.0715355	-0.0605213	0.945081	0.0301227	0.0669075	0.944156
LBC1936	General cognitive function	ADAMTS13	ATS13	Q76LX8	3175-51	1091	0.0592882	0.0365461	0.104742	0.187199	0.130917	-0.0123408	0.948504	0.0306878	0.069058	0.94763	1091	0.00543307	0.0356422	0.878845	0.889433	0.0752906	-0.0644244	0.94517	0.0300969	0.0671212	0.944246
LBC1936	General cognitive function	F7	Coagulation Factor VII	P08709	3184-25	1091	0.00755261	0.0365991	0.836509	0.889453	0.0792856	-0.0641803	0.948202	0.0307818	0.0687629	0.947322	1091	0.0262278	0.0345802	0.448175	0.634263	0.0940038	-0.0415483	0.944698	0.0302338	0.0669255	0.943767
LBC1936	General cognitive function	GNLY	Granulysin	P22749	3195-50	1091	-0.11221	0.0368626	0.0023345	0.00980489	-0.0399606	-0.184459	0.948202	0.0307852	0.0692178	0.947322	1091	-0.0656421	0.0355462	0.0647953	0.371696	0.00402724	-0.135311	0.944829	0.0301971	0.0674253	0.943899
LBC1936	General cognitive function	PIGR	PIGR	P01833	3216-2	1091	-0.17179	0.0350061	9.22728e-07	2.58364e-05	-0.10318	-0.240401	0.948519	0.0306907	0.0687657	0.947644	1091	-0.0782272	0.0554072	0.157991	0.473351	0.0303689	-0.186823	0.945116	0.0301131	0.0669289	0.944192
LBC1936	General cognitive function	WFIKKN2	WFKN2	Q8TEU8	3235-50	1091	0.111643	0.0382215	0.00348976	0.0133245	0.186555	0.03673	0.948492	0.0306939	0.0694432	0.947617	1091	-0.00866009	0.0423518	0.837979	0.879877	0.0743479	-0.0916681	0.945063	0.0301282	0.0674641	0.944137
LBC1936	General cognitive function	FCER2	CD23	P06734	3291-30	1091	0.000165822	0.035705	0.996294	0.996294	0.0701464	-0.0698147	0.948621	0.0306503	0.0686698	0.947748	1091	0.01721	0.0342363	0.615187	0.716125	0.084312	-0.0498919	0.945055	0.0301304	0.0668083	0.944129
LBC1936	General cognitive function	CD48	CD48	P09326	3292-75	1091	-0.0884224	0.0354378	0.0125906	0.0352536	-0.0189656	-0.157879	0.948574	0.0306672	0.0686071	0.947701	1091	-0.0655738	0.0341189	0.0546162	0.371696	0.00129811	-0.132446	0.945108	0.0301162	0.0668151	0.944183
LBC1936	General cognitive function	CD5L	CD5L	O43866	3293-2	1091	-0.113616	0.0350263	0.00117972	0.00582919	-0.0449659	-0.182266	0.948439	0.0307111	0.068608	0.947563	1091	-0.0942352	0.0336536	0.00510779	0.116673	-0.0282755	-0.160195	0.94506	0.0301316	0.066835	0.944134
LBC1936	General cognitive function	CNTN4	Contactin-4	Q8IWV2	3298-52	1091	0.145142	0.0364577	6.85934e-05	0.000720231	0.216598	0.0736864	0.94791	0.0308788	0.0688546	0.947025	1091	0.0846798	0.0385587	0.0280828	0.252001	0.160253	0.00910617	0.9446	0.0302639	0.0670424	0.943667
LBC1936	General cognitive function	FCGR3B	FCG3B	O75015	3311-27	1091	-0.0475181	0.0354407	0.179993	0.274898	0.0219445	-0.116981	0.948057	0.0308279	0.0685253	0.947174	1091	-0.0370631	0.03392	0.274541	0.549082	0.0294188	-0.103545	0.944468	0.0303005	0.066732	0.943533
LBC1936	General cognitive function	SERPIND1	Heparin cofactor II	P05546	3316-58	1091	-0.0818261	0.0357821	0.0222082	0.0565301	-0.0116944	-0.151958	0.948242	0.0307711	0.0688811	0.947363	1091	0.0302713	0.0424964	0.476263	0.655838	0.113563	-0.0530201	0.944937	0.0301648	0.0668998	0.944009
LBC1936	General cognitive function	LY9	LY9	Q9HBG7	3324-51	1091	-0.0296934	0.0377473	0.431494	0.549174	0.0442898	-0.103677	0.948413	0.0307159	0.069362	0.947537	1091	-0.0495677	0.0363853	0.173104	0.483047	0.0217462	-0.120882	0.944947	0.0301624	0.0675132	0.944019
LBC1936	General cognitive function	THBS2	TSP2	P35442	3339-33	1091	-0.0992905	0.0350938	0.00466516	0.017038	-0.0305079	-0.168073	0.948683	0.0306335	0.068745	0.947811	1091	-0.0557919	0.0339233	0.100042	0.442292	0.0106965	-0.12228	0.945192	0.0300914	0.0669511	0.944269
LBC1936	General cognitive function	ACY1	Aminoacylase-1	Q03154	3343-1	1091	-0.0786289	0.0429424	0.0670958	0.131071	0.00553667	-0.162794	0.948027	0.0308378	0.0695454	0.947144	1091	-0.0221598	0.0436302	0.611523	0.716125	0.0633538	-0.107673	0.944865	0.0301859	0.0675739	0.943937
LBC1936	General cognitive function	BMP1	BMP-1	P13497	3348-49	1091	0.0216201	0.041192	0.59968	0.725754	0.102355	-0.0591148	0.948799	0.0305942	0.069942	0.94793	1091	0.0259684	0.0390677	0.506241	0.674989	0.10254	-0.050603	0.945288	0.0300628	0.0681398	0.944367
LBC1936	General cognitive function	TPSB2	TPSB2	P20231	3403-1	1091	-0.0592267	0.0354343	0.0946323	0.176647	0.0102232	-0.128677	0.948353	0.0307355	0.0688208	0.947475	1091	-0.0396911	0.0338674	0.241215	0.527354	0.0266878	-0.10607	0.944946	0.0301624	0.0670097	0.944018
LBC1936	General cognitive function	GZMA	granzyme A	P12544	3440-7	1091	-0.118681	0.0350716	0.000714492	0.00375108	-0.0499417	-0.18742	0.948346	0.0307408	0.0690427	0.947468	1091	-0.0733752	0.0338121	0.0300001	0.252001	-0.00710475	-0.139646	0.944956	0.0301607	0.0672832	0.944029
LBC1936	General cognitive function	INSR	IR	P06213	3448-13	1091	0.053035	0.0359571	0.140226	0.226519	0.12351	-0.0174397	0.947697	0.0309405	0.0692294	0.946809	1091	0.0406973	0.0341636	0.233557	0.527354	0.107657	-0.0262622	0.944202	0.0303774	0.0673766	0.943262
LBC1936	General cognitive function	SELE	sE-Selectin	P16581	3470-1	1091	-0.00172949	0.0453195	0.969558	0.993206	0.0870951	-0.0905541	0.948493	0.0306906	0.0696664	0.947618	1091	-0.00412509	0.0434589	0.924379	0.924379	0.0810527	-0.0893029	0.944981	0.0301522	0.0676964	0.944054
LBC1936	General cognitive function	MPL	Thrombopoietin Receptor	P40238	3473-78	1091	-0.0284415	0.0356469	0.424947	0.549162	0.0414251	-0.0983082	0.948288	0.030755	0.068708	0.94741	1091	-0.0299305	0.03373	0.374888	0.617462	0.036179	-0.09604	0.944806	0.0302028	0.0668604	0.943876
LBC1936	General cognitive function	B2M	b2-Microglobulin	P61769	3485-28	1091	-0.0728434	0.0354748	0.0400351	0.0908905	-0.00331414	-0.142373	0.948392	0.0307236	0.0688844	0.947515	1091	-0.0398598	0.0342742	0.244843	0.527354	0.0273165	-0.107036	0.944925	0.0301684	0.0670867	0.943997
LBC1936	General cognitive function	LTA|LTB	Lymphotoxin a1/b2	P01374|Q06643	3505-6	1091	0.0853429	0.0476576	0.0733332	0.14	0.17875	-0.00806425	0.948427	0.0307124	0.0697312	0.947551	1091	0.0245274	0.0457625	0.591978	0.716125	0.11422	-0.0651655	0.944855	0.0301887	0.0677805	0.943926
LBC1936	General cognitive function	CCL22	MDC	O00626	3508-78	1091	-0.112407	0.0349842	0.00131326	0.00612854	-0.0438388	-0.180974	0.948632	0.0306504	0.0687872	0.947759	1091	-0.0425476	0.0375391	0.257038	0.529501	0.0310277	-0.116123	0.945244	0.0300759	0.0671321	0.944321
LBC1936	General cognitive function	CCL17	TARC	Q92583	3519-3	1091	-0.0860751	0.0359472	0.0166434	0.0450984	-0.01562	-0.15653	0.948755	0.0306103	0.0694757	0.947884	1091	-0.0335123	0.0376588	0.373523	0.617462	0.0402975	-0.107322	0.945412	0.030027	0.0675146	0.944492
LBC1936	General cognitive function	ADIPOQ	Adiponectin	Q15848	3554-24	1091	0.00483135	0.0573167	0.932824	0.979465	0.11717	-0.107507	0.948737	0.0306142	0.0704036	0.947866	1091	-0.0317208	0.055481	0.567497	0.711489	0.07702	-0.140461	0.945177	0.0300958	0.0684908	0.944254
LBC1936	General cognitive function	CHIT1	Chitotriosidase-1	Q13231	3600-2	1091	-0.0768122	0.0353994	0.0300163	0.0700381	-0.00743071	-0.146194	0.948766	0.0306064	0.0691273	0.947895	1091	-0.0337308	0.0341191	0.322849	0.602652	0.0331414	-0.100603	0.945374	0.0300379	0.0672472	0.944454
LBC1936	General cognitive function	HGFAC	HGFA	Q04756	3617-80	1091	-0.0205726	0.0356028	0.563375	0.704074	0.0492077	-0.0903529	0.948533	0.0306779	0.0688757	0.947659	1091	-0.0468951	0.0336488	0.163419	0.473351	0.0190553	-0.112846	0.945003	0.0301459	0.06698	0.944077
LBC1936	General cognitive function	ESM1	Endocan	Q9NQ30	3805-16	1091	-0.0503303	0.0355113	0.156394	0.24328	0.0192706	-0.119931	0.94817	0.0307925	0.0688507	0.947289	1091	-0.0514254	0.0335546	0.125377	0.458228	0.0143404	-0.117191	0.944681	0.0302393	0.0669629	0.943749
LBC1936	General cognitive function	CXCL10	IP-10	P02778	4141-79	1091	-0.0662528	0.0353525	0.0609216	0.124815	0.00303677	-0.135542	0.948154	0.030798	0.0686215	0.947273	1091	-0.0456166	0.0338878	0.178267	0.483047	0.0208022	-0.112035	0.944608	0.0302605	0.0668643	0.943674
LBC1936	General cognitive function	PAPPA	PAPP-A	Q13219	4148-49	1091	0.054103	0.0357856	0.130568	0.215053	0.124241	-0.0160355	0.948503	0.0306882	0.0690017	0.947628	1091	0.0796788	0.0337373	0.0181893	0.20296	0.145803	0.0135549	0.944995	0.0301496	0.0670947	0.944068
LBC1936	General cognitive function	SERPINA3	alpha-1-antichymotrypsin complex	P01011	4153-11	1091	0.0206159	0.0362889	0.569965	0.704074	0.0917409	-0.0505091	0.948904	0.0305614	0.0690439	0.948036	1091	0.0140444	0.0347833	0.686383	0.758634	0.0822185	-0.0541297	0.945373	0.0300379	0.067153	0.944453
LBC1936	General cognitive function	MMP2	MMP-2	P08253	4160-49	1091	0.0819909	0.0360687	0.0230147	0.05686	0.152684	0.0112976	0.948449	0.030706	0.0687135	0.947574	1091	0.0531656	0.0350518	0.129324	0.458228	0.121866	-0.0155347	0.944976	0.030154	0.0668946	0.944049
LBC1936	General cognitive function	CRP	CRP	P02741	4337-49	1091	-0.185777	0.0342418	5.78046e-08	4.85559e-06	-0.118665	-0.25289	0.948244	0.0307788	0.0686059	0.947364	1091	-0.104308	0.0362085	0.00396698	0.116673	-0.0333412	-0.175276	0.944853	0.0301916	0.0669605	0.943924
LBC1936	General cognitive function	MST1	MSP	P26927	4407-10	1091	-0.0184324	0.035617	0.604795	0.725754	0.0513757	-0.0882405	0.94828	0.0307574	0.0692249	0.947401	1091	-0.0313983	0.0336821	0.351236	0.614662	0.0346174	-0.0974141	0.944781	0.03021	0.0673282	0.94385
LBC1936	General cognitive function	ENPP7	ENPP7	Q6UWV6	4435-66	1091	-0.045185	0.0354406	0.202327	0.298166	0.0242774	-0.114647	0.947939	0.0308648	0.0692645	0.947054	1091	-0.0142742	0.0339892	0.674513	0.755454	0.0523434	-0.0808917	0.944457	0.0303033	0.0674423	0.943521
LBC1936	General cognitive function	C4A|C4B	C4	P0C0L4|P0C0L5	4481-34	1091	-0.0163301	0.0355345	0.645835	0.743152	0.0533162	-0.0859764	0.948631	0.0306471	0.0684519	0.947759	1091	-0.0160162	0.0337574	0.63518	0.721015	0.0501471	-0.0821794	0.945185	0.0300927	0.0665449	0.944261
LBC1936	General cognitive function	MMP12	MMP-12	P39900	4496-60	1091	-0.165545	0.0353346	2.79884e-06	5.87757e-05	-0.0962901	-0.234799	0.948304	0.0307574	0.0691256	0.947426	1091	-0.063985	0.0424483	0.131717	0.458228	0.019212	-0.147182	0.94519	0.0300917	0.0673147	0.944267
LBC1936	General cognitive function	NCAM1	NCAM-120	P13591	4498-62	1091	0.174169	0.0344371	4.24579e-07	1.78323e-05	0.241664	0.106673	0.947799	0.0309167	0.0688544	0.946912	1091	0.0965158	0.0408037	0.0180119	0.20296	0.17649	0.0165422	0.944897	0.0301782	0.0670363	0.943969
LBC1936	General cognitive function	CLEC11A	SCGF-alpha	Q9Y240	4500-50	1091	-0.0147232	0.0376667	0.695885	0.784985	0.0591022	-0.0885486	0.948123	0.0308067	0.069025	0.947241	1091	-0.0425988	0.0356055	0.231536	0.527354	0.0271867	-0.112384	0.944627	0.0302547	0.0671052	0.943694
LBC1936	General cognitive function	SLITRK5	SLIK5	O94991	4568-17	1091	0.151204	0.0408864	0.000217185	0.0016585	0.23134	0.0710678	0.948222	0.0307804	0.0692153	0.947342	1091	0.0251587	0.0483361	0.602718	0.716125	0.119896	-0.0695782	0.944587	0.0302662	0.0674758	0.943654
LBC1936	General cognitive function	AFM	Afamin	P43652	4763-31	1091	-0.0546292	0.0355941	0.124837	0.209726	0.0151339	-0.124392	0.948494	0.030691	0.069064	0.947619	1091	-0.00751843	0.0345173	0.827572	0.879877	0.0601343	-0.0751711	0.944928	0.030167	0.0672239	0.944
LBC1936	General cognitive function	SELL	sL-Selectin	P14151	4831-4	1091	0.131819	0.0361531	0.000266217	0.00172017	0.202678	0.0609601	0.948666	0.0306409	0.0691589	0.947794	1091	0.0549887	0.036887	0.136031	0.458228	0.127286	-0.0173084	0.94531	0.0300571	0.0672139	0.944388
LBC1936	General cognitive function	LYZ	Lysozyme	P61626	4920-10	1091	-0.0548806	0.0357035	0.124263	0.209726	0.0150969	-0.124858	0.948569	0.0306676	0.0688893	0.947695	1091	-0.050082	0.0337704	0.13807	0.458228	0.0161068	-0.116271	0.945037	0.0301361	0.067029	0.944111
LBC1936	General cognitive function	MMP1	MMP-1	P03956	4924-32	1091	-0.0958983	0.0353582	0.00668397	0.0233939	-0.0265975	-0.165199	0.948307	0.0307515	0.0685711	0.947429	1091	-0.0379602	0.0373473	0.309434	0.590737	0.0352392	-0.11116	0.945003	0.0301455	0.0669412	0.944077
LBC1936	General cognitive function	SHBG	SHBG	P04278	4929-55	1091	0.103163	0.0516584	0.0458232	0.101293	0.204411	0.00191414	0.948605	0.0306571	0.070129	0.947731	1091	0.0465921	0.051592	0.366479	0.617462	0.14771	-0.0545263	0.945091	0.0301208	0.0681961	0.944166
LBC1936	General cognitive function	STC1	Stanniocalcin-1	P52823	4930-21	1091	-0.187544	0.0542061	0.000540503	0.00302682	-0.0813023	-0.293786	0.948465	0.0307038	0.069959	0.947589	1091	-0.0902449	0.0533695	0.0908473	0.442292	0.0143574	-0.194847	0.944933	0.0301674	0.0680383	0.944006
LBC1936	General cognitive function	GP1BA	GP1BA	P07359	4990-87	1091	-0.0295565	0.0356177	0.406638	0.534023	0.0402529	-0.0993658	0.948537	0.030677	0.0687111	0.947663	1091	-0.0265868	0.033745	0.430771	0.634263	0.0395522	-0.0927258	0.945059	0.0301292	0.0668238	0.944134
LBC1936	General cognitive function	LGALS3BP	LG3BP	Q08380	5000-52	1091	-0.0894735	0.0353177	0.0112964	0.0327207	-0.0202522	-0.158695	0.948214	0.0307802	0.0685142	0.947335	1091	-0.0277355	0.0351547	0.430137	0.634263	0.0411664	-0.0966374	0.944964	0.0301568	0.0668049	0.944037
LBC1936	General cognitive function	CD163	sCD163	Q86VB7	5028-59	1091	-0.0552271	0.035577	0.120584	0.209726	0.0145026	-0.124957	0.948104	0.0308135	0.0689268	0.947222	1091	-0.0281616	0.0340285	0.407903	0.634263	0.038533	-0.0948562	0.94448	0.030297	0.0671188	0.943545
LBC1936	General cognitive function	FAP	SEPR	Q12884	5029-3	1091	0.0132404	0.0354353	0.708665	0.784985	0.0826923	-0.0562115	0.948542	0.0306752	0.0688424	0.947668	1091	0.0205279	0.0335358	0.54046	0.687858	0.0862568	-0.0452011	0.944991	0.0301489	0.0669828	0.944065
LBC1936	General cognitive function	PRSS2	Trypsin 2	P07478	5034-79	1091	-0.0867507	0.0374577	0.0205603	0.0539707	-0.0133349	-0.160166	0.948382	0.0307273	0.0688343	0.947505	1091	-0.0642172	0.0385545	0.0957883	0.442292	0.0113481	-0.139783	0.945067	0.0301284	0.0670185	0.944141
LBC1936	General cognitive function	NOTCH1	Notch 1	P46531	5107-7	1091	0.148847	0.0365983	4.76123e-05	0.000571348	0.220578	0.0771157	0.948671	0.0306404	0.0688006	0.947799	1091	0.102946	0.0371258	0.00555585	0.116673	0.175712	0.0301811	0.945238	0.03008	0.067002	0.944316
LBC1936	General cognitive function	ICAM5	sICAM-5	Q9UMF0	5124-69	1091	-0.110734	0.0352151	0.00166372	0.00735538	-0.0417135	-0.179754	0.948034	0.030838	0.0689142	0.947151	1091	-0.0192871	0.0358266	0.590339	0.716125	0.0509318	-0.0895059	0.944772	0.0302123	0.0671404	0.943842
LBC1936	General cognitive function	S100A9	calgranulin B	P06702	5339-49	1091	-0.0468214	0.0359873	0.19324	0.28986	0.0237124	-0.117355	0.948439	0.0307081	0.0691706	0.947563	1091	-0.0487553	0.0340012	0.151592	0.471621	0.0178858	-0.115396	0.944974	0.0301545	0.0672575	0.944047
LBC1936	General cognitive function	OMD	OMD	Q99983	5358-3	1091	0.146145	0.0388255	0.000167123	0.00155981	0.222241	0.070048	0.948406	0.0307228	0.0693065	0.94753	1091	0.0555362	0.0427169	0.193567	0.492716	0.13926	-0.0281874	0.945145	0.0301052	0.0675129	0.944221
LBC1936	General cognitive function	SEMA3E	Semaphorin 3E	O15041	5363-51	1091	0.0904052	0.0353981	0.0106506	0.0319519	0.159784	0.0210262	0.948665	0.0306386	0.068952	0.947793	1091	-0.0339876	0.0428628	0.427813	0.634263	0.0500219	-0.117997	0.945133	0.0301079	0.0670564	0.944208
LBC1936	General cognitive function	SPOCK2	Testican-2	Q92563	5491-12	1091	-0.0166894	0.0355042	0.638306	0.743152	0.0528976	-0.0862764	0.948469	0.0306981	0.0688738	0.947594	1091	-0.0051572	0.0336357	0.878142	0.889433	0.0607675	-0.0710819	0.945014	0.0301421	0.0670504	0.944088
Identifiers						Basically adjusted model results											Fully adjusted model results
Cohort	Measure	Gene_Name	Target	UniProt	SeqId	n	beta	SE	P	FDR	95 % CI upper	95 % CI lower	CFI	RMSEA	SRMR	TLI	n	beta	SE	P	FDR	95 % CI upper	95 % CI lower	CFI	RMSEA	SRMR	TLI
LBC1921	General cognitive function	CCL21	6Ckine	O00585	2516-57	569	-0.0695456	0.0665012	0.295662	0.477609	0.0607943	-0.199886	0.965676	0.0333394	0.0795824	0.965676	569	-0.0725129	0.0597149	0.224627	0.445004	0.0445262	-0.189552	0.950741	0.0358116	0.0803775	0.950085
LBC1921	General cognitive function	MMP9	MMP-9	P14780	2579-17	569	-0.0337025	0.055907	0.546621	0.706403	0.0758733	-0.143278	0.968229	0.0320261	0.0735073	0.968229	569	-0.00368276	0.0549939	0.946608	0.976125	0.104103	-0.111469	0.954545	0.0343236	0.0758476	0.953939
LBC1921	General cognitive function	MPO	Myeloperoxidase	P05164	2580-83	569	0.0720742	0.0551539	0.191286	0.4017	0.180174	-0.0360254	0.965431	0.0334599	0.0896741	0.965431	569	0.0386276	0.0492332	0.432697	0.673084	0.135123	-0.0578677	0.953518	0.0347629	0.0876455	0.952899
LBC1921	General cognitive function	NTRK3	TrkC	Q16288	2658-27	569	0.10186	0.0554989	0.0664534	0.19936	0.210636	-0.00691576	0.967544	0.0323929	0.0769318	0.967544	569	0.0624143	0.0540056	0.247803	0.453019	0.168263	-0.0434347	0.953099	0.0348967	0.0776485	0.952473
LBC1921	General cognitive function	TNFRSF17	BCMA	Q02223	2665-26	569	-0.0126737	0.0555764	0.819614	0.905889	0.096254	-0.121601	0.962329	0.0350041	0.0853158	0.962329	569	0.0029288	0.0495684	0.952884	0.976125	0.100081	-0.0942235	0.950432	0.0359306	0.0845248	0.949771
LBC1921	General cognitive function	MIA	MIA	Q16674	2687-2	569	-0.0481839	0.0551257	0.382078	0.594344	0.0598604	-0.156228	0.966625	0.0328536	0.0767625	0.966625	569	-0.0332419	0.0498866	0.505187	0.73165	0.0645339	-0.131018	0.953641	0.0346779	0.0778689	0.953023
LBC1921	General cognitive function	CCL25	TECK	O15444	2705-5	569	-0.0628021	0.0560565	0.262571	0.469855	0.0470666	-0.172671	0.967724	0.032302	0.0765635	0.967724	569	-0.0261952	0.0499582	0.600041	0.812959	0.0717212	-0.124112	0.954453	0.0343592	0.0782878	0.953845
LBC1921	General cognitive function	IGFBP1	IGFBP-1	P08833	2771-35	569	0.185354	0.0693492	0.00752292	0.0486096	0.321276	0.0494321	0.965648	0.033413	0.0777235	0.965648	569	0.132562	0.0624331	0.033732	0.157416	0.254929	0.0101951	0.951372	0.0356033	0.0789335	0.950724
LBC1921	General cognitive function	LTF	Lactoferrin	P02788	2780-35	569	0.110006	0.0546902	0.0442796	0.150324	0.217197	0.00281492	0.967695	0.0324731	0.0770151	0.967695	569	0.0550501	0.048757	0.258868	0.453019	0.150612	-0.0405119	0.954079	0.0346263	0.078424	0.953467
LBC1921	General cognitive function	BCAM	BCAM	P50895	2816-50	569	-0.117618	0.0542954	0.0302908	0.121163	-0.0112013	-0.224035	0.965756	0.0333092	0.075811	0.965756	569	-0.0872022	0.048013	0.0693365	0.232971	0.00690155	-0.181306	0.952677	0.0350632	0.0773872	0.952046
LBC1921	General cognitive function	EDA	EDA	Q92838	2826-53	569	-0.0449456	0.0550208	0.413995	0.620992	0.0628931	-0.152784	0.966558	0.0329091	0.0775608	0.966558	569	-0.0161862	0.0487268	0.739752	0.862191	0.0793167	-0.111689	0.953599	0.0347054	0.0784414	0.95298
LBC1921	General cognitive function	C5	C5a	P01031	2851-63	569	-0.123552	0.0544602	0.0232887	0.102961	-0.0168119	-0.230292	0.965106	0.0336362	0.0778543	0.965106	569	-0.0957906	0.0486156	0.0487964	0.204547	-0.000505729	-0.191075	0.95136	0.0355772	0.0787336	0.950712
LBC1921	General cognitive function	GHR	Growth hormone receptor	P10912	2948-58	569	-0.0637371	0.0560044	0.25509	0.469855	0.0460296	-0.173504	0.966156	0.0330938	0.0728311	0.966156	569	-0.0442767	0.0509394	0.384736	0.60977	0.0555626	-0.144116	0.951977	0.0353341	0.076256	0.951337
LBC1921	General cognitive function	IGFBP4	IGFBP-4	P22692	2950-57	569	-0.0356072	0.055468	0.520911	0.70349	0.073108	-0.144322	0.966863	0.0327304	0.0772443	0.966863	569	-0.0608281	0.0504359	0.2278	0.445004	0.0380245	-0.159681	0.953814	0.0346256	0.078982	0.953198
LBC1921	General cognitive function	CLEC11A	SCGF-beta	Q9Y240	2966-65	569	-0.0624994	0.0583233	0.283898	0.469855	0.0518121	-0.176811	0.964988	0.033681	0.0733649	0.964988	569	-0.0752838	0.0513422	0.142563	0.34215	0.025345	-0.175913	0.951375	0.0355624	0.0749601	0.950726
LBC1921	General cognitive function	VCAM1	VCAM-1	P19320	2967-8	569	-0.169009	0.0537377	0.00166047	0.017435	-0.0636848	-0.274333	0.962152	0.0351209	0.0786945	0.962152	569	-0.133973	0.0478442	0.00510707	0.0606809	-0.0402005	-0.227746	0.950179	0.0360496	0.0784109	0.949515
LBC1921	General cognitive function	LGALS4	Galectin-4	P56470	2982-82	569	-0.087301	0.0557223	0.117181	0.289506	0.0219127	-0.196515	0.963654	0.0343444	0.0767687	0.963654	569	-0.11616	0.0493388	0.0185561	0.105123	-0.0194576	-0.212862	0.951436	0.0355544	0.0784477	0.950789
LBC1921	General cognitive function	CD209	DC-SIGN	Q9NNX6	3029-52	569	0.00348022	0.0585916	0.952635	0.979349	0.118318	-0.111357	0.967312	0.0325047	0.0748971	0.967312	569	0.0318842	0.0530526	0.547845	0.758754	0.135865	-0.072097	0.954132	0.0344861	0.0781753	0.95352
LBC1921	General cognitive function	IL19	IL-19	Q9UHD0	3035-80	569	0.0640606	0.0551191	0.245145	0.468004	0.172092	-0.0439708	0.968092	0.0322429	0.0746934	0.968092	569	0.0339458	0.0487281	0.486031	0.716256	0.129451	-0.0615596	0.955528	0.034034	0.0773105	0.954935
LBC1921	General cognitive function	CXCL11	I-TAC	O14625	3038-9	569	-0.113884	0.0549746	0.0383045	0.139895	-0.0061361	-0.221632	0.963364	0.0345777	0.0794332	0.963364	569	-0.0750436	0.0494444	0.12908	0.318904	0.0218655	-0.171953	0.950881	0.0358096	0.0816291	0.950226
LBC1921	General cognitive function	MRC2	MRC2	Q9UBG0	3041-55	569	-0.0195523	0.0552657	0.723498	0.832518	0.0887665	-0.127871	0.967394	0.0324572	0.0730596	0.967394	569	-0.000125286	0.0486912	0.997947	0.997947	0.0953076	-0.0955582	0.955059	0.0341147	0.0756224	0.954459
LBC1921	General cognitive function	CCL18	PARC	P55774	3044-3	569	-0.161231	0.0565005	0.00432244	0.0403427	-0.0504919	-0.27197	0.962331	0.0350658	0.0762849	0.962331	569	-0.0863335	0.05126	0.0921377	0.281853	0.0141342	-0.186801	0.94944	0.0363317	0.0771483	0.948766
LBC1921	General cognitive function	RETN	resistin	Q9HD89	3046-31	569	0.0470081	0.0556001	0.39785	0.607625	0.155982	-0.0619661	0.966198	0.0330913	0.0879129	0.966198	569	0.0101123	0.0491585	0.837019	0.901405	0.106461	-0.0862366	0.952913	0.0349727	0.0908252	0.952285
LBC1921	General cognitive function	C9	C9	P02748	3060-43	569	-0.034136	0.0562205	0.543732	0.706403	0.0760543	-0.144326	0.968389	0.031945	0.0858107	0.968389	569	-0.0180137	0.0500399	0.718858	0.862191	0.0800628	-0.11609	0.955494	0.0339538	0.0852918	0.954901
LBC1921	General cognitive function	RARRES2	TIG2	Q99969	3079-62	569	-0.0770424	0.054892	0.16046	0.354701	0.030544	-0.184629	0.966668	0.0328569	0.0769208	0.966668	569	-0.0551018	0.0482879	0.253824	0.453019	0.0395407	-0.149744	0.953436	0.0347683	0.0765203	0.952815
LBC1921	General cognitive function	TNFRSF1B	TNF sR-II	P20333	3152-57	569	-0.187153	0.0547845	0.000635074	0.0107492	-0.0797777	-0.294529	0.961325	0.035508	0.0770849	0.961325	569	-0.171201	0.0482288	0.000385574	0.0107961	-0.0766743	-0.265728	0.949393	0.0363581	0.0776805	0.948718
LBC1921	General cognitive function	IDUA	IDUA	P35475	3169-70	569	-0.081909	0.0549018	0.135721	0.316681	0.0256965	-0.189514	0.964497	0.0339284	0.0749552	0.964497	569	-0.0186769	0.0488942	0.702472	0.862191	0.077154	-0.114508	0.951412	0.0355388	0.0770312	0.950765
LBC1921	General cognitive function	ADAMTS13	ATS13	Q76LX8	3175-51	569	0.0788752	0.0560013	0.158997	0.354701	0.188636	-0.0308854	0.967014	0.0326605	0.0767752	0.967014	569	0.0670116	0.0500761	0.180833	0.41054	0.165159	-0.0311358	0.949548	0.036257	0.0793116	0.948875
LBC1921	General cognitive function	F7	Coagulation Factor VII	P08709	3184-25	569	0.00102631	0.055474	0.985239	0.985239	0.109753	-0.107701	0.966711	0.0328105	0.0768055	0.966711	569	0.0537668	0.0486946	0.269523	0.456881	0.149207	-0.0416729	0.953036	0.0349163	0.0792491	0.95241
LBC1921	General cognitive function	GNLY	Granulysin	P22749	3195-50	569	-0.187688	0.0549263	0.000632933	0.0107492	-0.0800348	-0.295342	0.964788	0.0338207	0.0758766	0.964788	569	-0.118549	0.0507854	0.0195793	0.105123	-0.0190115	-0.218087	0.952746	0.035049	0.0765235	0.952116
LBC1921	General cognitive function	PIGR	PIGR	P01833	3216-2	569	-0.120981	0.054946	0.0276783	0.116249	-0.0132888	-0.228673	0.961714	0.0352949	0.0817655	0.961714	569	-0.0779551	0.0709601	0.271953	0.456881	0.0611241	-0.217034	0.951798	0.0354257	0.0820529	0.951155
LBC1921	General cognitive function	WFIKKN2	WFKN2	Q8TEU8	3235-50	569	0.0430051	0.0609638	0.480549	0.684171	0.162492	-0.0764817	0.962028	0.0351932	0.0801959	0.962028	569	0.0363068	0.0588044	0.53696	0.758754	0.151561	-0.0789478	0.947431	0.0371386	0.0822164	0.94673
LBC1921	General cognitive function	FCER2	CD23	P06734	3291-30	569	0.037408	0.0552673	0.498498	0.697897	0.14573	-0.070914	0.965693	0.0333238	0.0852957	0.965693	569	0.062189	0.0482622	0.197549	0.433777	0.156781	-0.0324032	0.952986	0.0349376	0.0857841	0.952359
LBC1921	General cognitive function	CD48	CD48	P09326	3292-75	569	-0.134442	0.0542837	0.0132618	0.0729808	-0.0280482	-0.240836	0.9655	0.033481	0.0778657	0.9655	569	-0.132167	0.0490214	0.00701569	0.0606809	-0.0360864	-0.228247	0.9527	0.0350951	0.0795637	0.952069
LBC1921	General cognitive function	CD5L	CD5L	O43866	3293-2	569	-0.178602	0.0533753	0.000819434	0.0107492	-0.0739879	-0.283215	0.965159	0.0336765	0.0789494	0.965159	569	-0.186225	0.0468608	7.06747e-05	0.00593667	-0.0943794	-0.27807	0.951894	0.0354463	0.0825347	0.951252
LBC1921	General cognitive function	CNTN4	Contactin-4	Q8IWV2	3298-52	569	0.0961666	0.0580723	0.0977257	0.264805	0.209986	-0.017653	0.965696	0.0333376	0.0763775	0.965696	569	0.0910084	0.0543361	0.0939511	0.281853	0.197505	-0.0154885	0.95093	0.0357466	0.0786948	0.950276
LBC1921	General cognitive function	FCGR3B	FCG3B	O75015	3311-27	569	-0.105884	0.0544222	0.0517023	0.167038	0.000781494	-0.212549	0.964788	0.0337983	0.0785404	0.964788	569	-0.078283	0.0486134	0.107329	0.289997	0.0169975	-0.173564	0.950924	0.0357419	0.0814857	0.950269
LBC1921	General cognitive function	SERPIND1	Heparin cofactor II	P05546	3316-58	569	-0.110921	0.0552645	0.0447391	0.150324	-0.00260488	-0.219238	0.96292	0.0347162	0.0844941	0.96292	569	-0.0178255	0.0586435	0.761156	0.864015	0.0971137	-0.132765	0.951393	0.035571	0.0850007	0.950744
LBC1921	General cognitive function	LY9	LY9	Q9HBG7	3324-51	569	-0.106307	0.0570565	0.0624349	0.194242	0.00552131	-0.218136	0.966375	0.0330463	0.0792065	0.966375	569	-0.081132	0.0508326	0.110475	0.289997	0.0184981	-0.180762	0.953649	0.0347154	0.0784993	0.953031
LBC1921	General cognitive function	THBS2	TSP2	P35442	3339-33	569	-0.133435	0.054246	0.0139011	0.0729808	-0.0271146	-0.239755	0.964405	0.0340011	0.0784429	0.964405	569	-0.12748	0.048027	0.00794631	0.0606809	-0.0333489	-0.221611	0.951297	0.0356212	0.0822917	0.950648
LBC1921	General cognitive function	ACY1	Aminoacylase-1	Q03154	3343-1	569	-0.0497626	0.0674343	0.46055	0.667003	0.0824062	-0.181931	0.963872	0.0342432	0.0787801	0.963872	569	-0.0572911	0.0606646	0.34497	0.55726	0.0616094	-0.176192	0.951783	0.035423	0.0773622	0.95114
LBC1921	General cognitive function	BMP1	BMP-1	P13497	3348-49	569	-0.0303173	0.0627906	0.629215	0.755058	0.0927499	-0.153385	0.967592	0.0325879	0.0754083	0.967592	569	-0.0189364	0.0556993	0.733875	0.862191	0.0902323	-0.128105	0.953005	0.0351014	0.0806519	0.952378
LBC1921	General cognitive function	TPSB2	TPSB2	P20231	3403-1	569	0.0588886	0.0551104	0.285269	0.469855	0.166903	-0.0491258	0.96605	0.033147	0.0786528	0.96605	569	0.0611123	0.0489353	0.211724	0.433777	0.157024	-0.0347992	0.953203	0.0348523	0.0800974	0.952579
LBC1921	General cognitive function	GZMA	granzyme A	P12544	3440-7	569	-0.212973	0.0526344	5.20416e-05	0.00437149	-0.109811	-0.316134	0.962612	0.0350239	0.0777554	0.962612	569	-0.153532	0.0478722	0.00134071	0.0281548	-0.0597041	-0.24736	0.951226	0.0357364	0.0780464	0.950575
LBC1921	General cognitive function	INSR	IR	P06213	3448-13	569	-0.0261172	0.0555747	0.638393	0.755282	0.0828073	-0.135042	0.965654	0.0336338	0.0773286	0.965654	569	0.0212612	0.0490078	0.664409	0.861428	0.117315	-0.0747923	0.952966	0.0351659	0.0790525	0.952339
LBC1921	General cognitive function	SELE	sE-Selectin	P16581	3470-1	569	0.0328362	0.0720254	0.648463	0.756541	0.174003	-0.108331	0.965048	0.0337941	0.0840565	0.965048	569	-0.00158987	0.0644368	0.980316	0.992127	0.124704	-0.127884	0.953426	0.034898	0.0840095	0.952806
LBC1921	General cognitive function	MPL	Thrombopoietin Receptor	P40238	3473-78	569	-0.0164983	0.0553745	0.765748	0.869228	0.0920337	-0.12503	0.965914	0.0332106	0.0792602	0.965914	569	-0.0210609	0.0488829	0.666581	0.861428	0.0747478	-0.11687	0.952527	0.0351097	0.0842324	0.951894
LBC1921	General cognitive function	B2M	b2-Microglobulin	P61769	3485-28	569	-0.0993361	0.0558527	0.0753159	0.218156	0.0101333	-0.208805	0.964796	0.0339115	0.0846937	0.964796	569	-0.0876385	0.0500091	0.0796963	0.25748	0.0103776	-0.185655	0.95116	0.0357476	0.0870361	0.950509
LBC1921	General cognitive function	LTA|LTB	Lymphotoxin a1/b2	P01374|Q06643	3505-6	569	0.243553	0.0714251	0.000649852	0.0107492	0.383544	0.103562	0.965979	0.0332382	0.0783577	0.965979	569	0.227195	0.0630199	0.000311992	0.0107961	0.350712	0.103678	0.953136	0.0349335	0.0802955	0.952512
LBC1921	General cognitive function	CCL22	MDC	O00626	3508-78	569	-0.0864645	0.0546084	0.11334	0.288503	0.0205659	-0.193495	0.960257	0.035977	0.0837969	0.960257	569	-0.0393945	0.0525713	0.453645	0.680467	0.0636434	-0.142432	0.947733	0.0369364	0.084493	0.947036
LBC1921	General cognitive function	CCL17	TARC	Q92583	3519-3	569	-0.0624044	0.0559011	0.264278	0.469855	0.0471596	-0.171968	0.966286	0.033028	0.0770488	0.966286	569	-0.0137213	0.0533947	0.797195	0.892858	0.0909304	-0.118373	0.953641	0.034678	0.0779433	0.953023
LBC1921	General cognitive function	ADIPOQ	Adiponectin	Q15848	3554-24	569	0.205673	0.0875255	0.0187801	0.0876405	0.37722	0.0341265	0.965038	0.0338637	0.0801776	0.965038	569	0.238629	0.0795478	0.00270143	0.045384	0.39454	0.082718	0.952548	0.0352867	0.0804285	0.951915
LBC1921	General cognitive function	CHIT1	Chitotriosidase-1	Q13231	3600-2	569	0.00410927	0.055843	0.94134	0.979349	0.113559	-0.105341	0.965636	0.0333524	0.0785017	0.965636	569	-0.0216708	0.0494702	0.661344	0.861428	0.075289	-0.118631	0.952925	0.0349536	0.0777996	0.952297
LBC1921	General cognitive function	HGFAC	HGFA	Q04756	3617-80	569	0.0273668	0.0551593	0.619794	0.754532	0.135477	-0.0807433	0.964331	0.0341155	0.0777853	0.964331	569	0.0154857	0.048456	0.749285	0.862191	0.110458	-0.0794864	0.951918	0.0354228	0.0779955	0.951277
LBC1921	General cognitive function	ESM1	Endocan	Q9NQ30	3805-16	569	0.032615	0.0553324	0.555568	0.707086	0.141064	-0.0758345	0.96509	0.0336389	0.0776543	0.96509	569	0.0156149	0.0486425	0.7482	0.862191	0.110952	-0.0797226	0.952146	0.035262	0.0793212	0.951508
LBC1921	General cognitive function	CXCL10	IP-10	P02778	4141-79	569	-0.0843635	0.0548155	0.123793	0.297104	0.0230729	-0.1918	0.964536	0.0339232	0.0773194	0.964536	569	-0.0613004	0.0485709	0.206919	0.433777	0.0338968	-0.156498	0.951908	0.0353602	0.0791631	0.951267
LBC1921	General cognitive function	PAPPA	PAPP-A	Q13219	4148-49	569	-0.0107769	0.0561678	0.847844	0.924921	0.0993099	-0.120864	0.962221	0.0350323	0.0790181	0.962221	569	0.0572882	0.0495788	0.247887	0.453019	0.154461	-0.0398845	0.945486	0.03777	0.0810631	0.944759
LBC1921	General cognitive function	SERPINA3	alpha-1-antichymotrypsin complex	P01011	4153-11	569	0.0603148	0.0558069	0.279797	0.469855	0.169694	-0.0490647	0.966615	0.0328608	0.081718	0.966615	569	0.0755426	0.0491368	0.124197	0.316139	0.171849	-0.0207639	0.953547	0.0347216	0.0825166	0.952928
LBC1921	General cognitive function	MMP2	MMP-2	P08253	4160-49	569	0.0898525	0.0554244	0.104981	0.275575	0.198482	-0.0187774	0.966427	0.032986	0.0770556	0.966427	569	0.10702	0.0483508	0.0268695	0.132767	0.201786	0.0122542	0.953477	0.0347725	0.079179	0.952857
LBC1921	General cognitive function	CRP	CRP	P02741	4337-49	569	-0.148216	0.0541205	0.00616965	0.043391	-0.0421416	-0.25429	0.967309	0.0325294	0.0742914	0.967309	569	-0.129991	0.0499492	0.00925575	0.0647902	-0.0320922	-0.22789	0.953393	0.034801	0.0758724	0.952772
LBC1921	General cognitive function	MST1	MSP	P26927	4407-10	569	0.0287595	0.0552876	0.602938	0.745743	0.137121	-0.0796023	0.963239	0.0345413	0.0789379	0.963239	569	0.0174868	0.0488703	0.720478	0.862191	0.113271	-0.0782973	0.951271	0.0355939	0.0807612	0.950622
LBC1921	General cognitive function	ENPP7	ENPP7	Q6UWV6	4435-66	569	0.0286911	0.0552717	0.603697	0.745743	0.137022	-0.0796394	0.965773	0.0332829	0.0791317	0.965773	569	0.0106641	0.049091	0.828028	0.901405	0.106881	-0.0855524	0.951691	0.0354327	0.0797749	0.951047
LBC1921	General cognitive function	C4A|C4B	C4	P0C0L4|P0C0L5	4481-34	569	-0.0349312	0.0553017	0.527617	0.70349	0.0734582	-0.143321	0.960869	0.0356819	0.0818891	0.960869	569	-0.0557902	0.0484916	0.249933	0.453019	0.0392516	-0.150832	0.948258	0.0367422	0.0809052	0.947569
LBC1921	General cognitive function	MMP12	MMP-12	P39900	4496-60	569	-0.155587	0.0566313	0.00600772	0.043391	-0.0445912	-0.266582	0.961318	0.0355317	0.0798605	0.961318	569	-0.0957576	0.0595817	0.108018	0.289997	0.0210204	-0.212535	0.950756	0.0358557	0.0799005	0.950099
LBC1921	General cognitive function	NCAM1	NCAM-120	P13591	4498-62	569	0.0664719	0.0550754	0.227461	0.444707	0.174418	-0.0414739	0.966253	0.0331857	0.07802	0.966253	569	0.0871107	0.053835	0.10564	0.289997	0.192625	-0.018404	0.950275	0.0361516	0.0823246	0.949612
LBC1921	General cognitive function	CLEC11A	SCGF-alpha	Q9Y240	4500-50	569	-0.136023	0.0574789	0.0179578	0.0876405	-0.0233664	-0.248679	0.964676	0.0338774	0.0734351	0.964676	569	-0.124184	0.0507557	0.0144172	0.0931572	-0.0247045	-0.223663	0.951406	0.0355797	0.0744613	0.950758
LBC1921	General cognitive function	SLITRK5	SLIK5	O94991	4568-17	569	0.228566	0.0614168	0.000198005	0.00831623	0.34894	0.108191	0.963523	0.0344581	0.07731	0.963523	569	0.170079	0.0634253	0.00732787	0.0606809	0.29439	0.0457677	0.951531	0.0355388	0.0797664	0.950885
LBC1921	General cognitive function	AFM	Afamin	P43652	4763-31	569	-0.00702286	0.0550608	0.898507	0.960206	0.100894	-0.11494	0.965251	0.0335437	0.0731402	0.965251	569	-0.00518577	0.0498345	0.917122	0.975168	0.0924881	-0.10286	0.952072	0.0352888	0.0748718	0.951433
LBC1921	General cognitive function	SELL	sL-Selectin	P14151	4831-4	569	0.116176	0.0558242	0.0374239	0.139895	0.22559	0.00676287	0.965204	0.0336176	0.0798614	0.965204	569	0.0964759	0.050725	0.057179	0.21832	0.195895	-0.00294329	0.95255	0.0351425	0.0809957	0.951917
LBC1921	General cognitive function	LYZ	Lysozyme	P61626	4920-10	569	0.00701849	0.0576192	0.903051	0.960206	0.11995	-0.105913	0.965816	0.0333236	0.0754483	0.965816	569	0.01179	0.0509892	0.817139	0.901405	0.111727	-0.0881471	0.952883	0.0350118	0.0780203	0.952255
LBC1921	General cognitive function	MMP1	MMP-1	P03956	4924-32	569	-0.0679103	0.0555059	0.221149	0.444707	0.0408793	-0.1767	0.965194	0.0335782	0.0783525	0.965194	569	-0.0500648	0.0520389	0.336016	0.553439	0.0519295	-0.152059	0.953291	0.0348172	0.0775587	0.952668
LBC1921	General cognitive function	SHBG	SHBG	P04278	4929-55	569	0.103898	0.0770435	0.177478	0.382261	0.2549	-0.0471047	0.964213	0.0342197	0.0769877	0.964213	569	0.128707	0.0699906	0.0659277	0.232971	0.265886	-0.00847229	0.951747	0.0356456	0.0783721	0.951103
LBC1921	General cognitive function	STC1	Stanniocalcin-1	P52823	4930-21	569	-0.225215	0.082283	0.00619871	0.043391	-0.0639435	-0.386487	0.964687	0.0338782	0.0774986	0.964687	569	-0.203864	0.0739675	0.005849	0.0606809	-0.0588903	-0.348838	0.951675	0.0354861	0.0782696	0.95103
LBC1921	General cognitive function	GP1BA	GP1BA	P07359	4990-87	569	0.0030491	0.0553034	0.956032	0.979349	0.111442	-0.105343	0.965334	0.0335145	0.0793459	0.965334	569	0.0043009	0.0485247	0.929374	0.975842	0.0994076	-0.0908058	0.952138	0.0352633	0.0797572	0.9515
LBC1921	General cognitive function	LGALS3BP	LG3BP	Q08380	5000-52	569	-0.0941629	0.0552334	0.0882282	0.247039	0.0140925	-0.202418	0.967512	0.0325176	0.0767812	0.967512	569	-0.0987466	0.0506307	0.0511368	0.204547	0.00048778	-0.197981	0.95386	0.0347089	0.0794766	0.953245
LBC1921	General cognitive function	CD163	sCD163	Q86VB7	5028-59	569	-0.138549	0.0541541	0.010515	0.0630901	-0.0324087	-0.244689	0.963711	0.0343387	0.0747119	0.963711	569	-0.0952572	0.0486694	0.0503205	0.204547	0.000133072	-0.190647	0.950921	0.0357459	0.0757949	0.950267
LBC1921	General cognitive function	FAP	SEPR	Q12884	5029-3	569	0.00103109	0.0552184	0.985102	0.985239	0.109257	-0.107195	0.9628	0.0347699	0.0816624	0.9628	569	0.0190075	0.0484701	0.694948	0.862191	0.114007	-0.0759921	0.949026	0.0364546	0.0860239	0.948346
LBC1921	General cognitive function	PRSS2	Trypsin 2	P07478	5034-79	569	-0.0524316	0.0576763	0.363315	0.57582	0.0606119	-0.165475	0.966618	0.0328578	0.0756389	0.966618	569	-0.0714808	0.0525325	0.17361	0.405089	0.031481	-0.174443	0.952568	0.0351145	0.0793074	0.951936
LBC1921	General cognitive function	NOTCH1	Notch 1	P46531	5107-7	569	0.0630044	0.057135	0.270145	0.469855	0.174987	-0.0489781	0.966271	0.0330535	0.0755217	0.966271	569	0.0646428	0.0513001	0.207637	0.433777	0.165189	-0.0359037	0.952507	0.0351389	0.0776401	0.951874
LBC1921	General cognitive function	ICAM5	sICAM-5	Q9UMF0	5124-69	569	0.0371303	0.0560666	0.507808	0.699277	0.147019	-0.0727581	0.964782	0.0337811	0.0805329	0.964782	569	0.11846	0.0509305	0.0200234	0.105123	0.218282	0.0186378	0.952445	0.0351677	0.0820769	0.951811
LBC1921	General cognitive function	S100A9	calgranulin B	P06702	5339-49	569	-0.0446539	0.0558536	0.424011	0.624858	0.0648171	-0.154125	0.966575	0.0328788	0.0755851	0.966575	569	-0.0899167	0.0493604	0.0685101	0.232971	0.00682789	-0.186661	0.954165	0.0344895	0.0783203	0.953553
LBC1921	General cognitive function	OMD	OMD	Q99983	5358-3	569	0.200874	0.0604793	0.000895769	0.0107492	0.319411	0.0823368	0.965943	0.0332413	0.0772176	0.965943	569	0.161998	0.0595299	0.00650273	0.0606809	0.278675	0.0453218	0.954058	0.034549	0.0796374	0.953446
LBC1921	General cognitive function	SEMA3E	Semaphorin 3E	O15041	5363-51	569	0.0141058	0.0552714	0.798561	0.894388	0.122436	-0.0942241	0.965857	0.0333263	0.0803836	0.965857	569	-0.0338989	0.0568523	0.551	0.758754	0.0775296	-0.145327	0.954312	0.0345209	0.0809843	0.953702
LBC1921	General cognitive function	SPOCK2	Testican-2	Q92563	5491-12	569	0.0662832	0.0549412	0.227648	0.444707	0.173966	-0.0413994	0.967094	0.0326184	0.0868215	0.967094	569	0.0367917	0.0488273	0.451145	0.680467	0.132492	-0.058908	0.955133	0.0341529	0.0834248	0.954535

### Sheet: Supplementary table 14
Supplementary table 20: Meta analysis of Cogntive function associations with 84 EpiScores in GS, LBC1921, and LBC1936
Identifiers							Basically adjusted model													Fully adjusted model
Cohorts	Measure	Method	Gene_Name	Target	Uniprot	SeqId	q	p_for_q	I.2	tau.2	setau.2	beta	se	z	p	H.2	95% CI lower	95% CI upper	FDR	q	p_for_q	I.2	tau.2	setau.2	beta	se	z	p	H.2	95% CI lower	95% CI Upper	FDR
GS, LBC1921 and LBC1936	General cognitive function	Meta-analysis	CCL21	6Ckine	O00585	2516-57	0.122333	0.940667	0	0	0.00228296	-0.0519966	0.0274074	-1.89717	0.0578053	1	-0.105714	0.00172098	0.107946	1.72922	0.421216	0	0	0.00109081	-0.00409425	0.011387	-0.359555	0.71918	1	-0.0264124	0.0182239	0.816367
GS, LBC1921 and LBC1936	General cognitive function	Meta-analysis	MMP9	MMP-9	P14780	2579-17	6.10319	0.0472835	70.9624	0.00593627	0.00846125	-0.131093	0.0529952	-2.47367	0.0133733	3.44381	-0.234961	-0.027224	0.0349046	0.711295	0.70072	0	0	0.000999479	-0.0486566	0.0102914	-4.7279	2.26851e-06	1	-0.0688273	-0.0284859	3.17591e-05
GS, LBC1921 and LBC1936	General cognitive function	Meta-analysis	MPO	Myeloperoxidase	P05164	2580-83	1.48957	0.474835	0	0	0.00158381	0.0336111	0.0228413	1.47151	0.141155	1	-0.0111571	0.0783794	0.247021	1.75666	0.415476	0.0126998	1.07449e-07	0.000740416	-0.0254635	0.00910702	-2.79603	0.00517348	1.00013	-0.0433129	-0.00761406	0.0255631
GS, LBC1921 and LBC1936	General cognitive function	Meta-analysis	NTRK3	TrkC	Q16288	2658-27	2.44806	0.294044	0.094824	2.26692e-06	0.0023175	0.160546	0.0265795	6.04022	1.53904e-09	1.00095	0.108451	0.212641	4.83609e-08	0.182133	0.912957	0	0	0.00104079	0.0588613	0.0110454	5.32904	9.8734e-08	1	0.0372127	0.0805099	1.65873e-06
GS, LBC1921 and LBC1936	General cognitive function	Meta-analysis	TNFRSF17	BCMA	Q02223	2665-26	1.21835	0.5438	0	0	0.00165028	-0.0486259	0.0232927	-2.08761	0.0368334	1	-0.0942787	-0.00297312	0.0793335	1.17483	0.555762	0	0	0.000786788	-0.016623	0.0114003	-1.45812	0.144806	1	-0.0389672	0.00572112	0.31189
GS, LBC1921 and LBC1936	General cognitive function	Meta-analysis	MIA	MIA	Q16674	2687-2	6.5157	0.038471	71.8629	0.00510006	0.00716685	0.0427316	0.0488154	0.875372	0.381372	3.55402	-0.0529449	0.138408	0.544525	0.460937	0.794162	0	0	0.000807391	-0.00664973	0.00994597	-0.668586	0.50376	1	-0.0261435	0.012844	0.651012
GS, LBC1921 and LBC1936	General cognitive function	Meta-analysis	CCL25	TECK	O15444	2705-5	0.207781	0.901324	0	0	0.0017897	-0.075681	0.0241918	-3.12838	0.00175773	1	-0.123096	-0.028266	0.00641955	3.00145	0.222968	40.5707	0.000606272	0.00151653	-0.00135989	0.0209405	-0.0649405	0.948221	1.68267	-0.0424026	0.0396828	0.948221
GS, LBC1921 and LBC1936	General cognitive function	Meta-analysis	IGFBP1	IGFBP-1	P08833	2771-35	6.45652	0.0396265	70.6165	0.00638919	0.00920246	0.0754069	0.0552935	1.36376	0.172644	3.40328	-0.0329664	0.18378	0.273625	5.9295	0.0515732	67.6416	0.00301366	0.00469316	0.0319191	0.0389562	0.819358	0.412582	3.09038	-0.0444337	0.108272	0.583271
GS, LBC1921 and LBC1936	General cognitive function	Meta-analysis	LTF	Lactoferrin	P02788	2780-35	6.74909	0.0342338	72.6991	0.00452582	0.00632057	0.016307	0.0458385	0.355749	0.722029	3.66289	-0.0735348	0.106149	0.842367	2.90806	0.233626	36.3813	0.000485881	0.00134073	0.00462743	0.0193474	0.239175	0.81097	1.57186	-0.0332928	0.0425477	0.873352
GS, LBC1921 and LBC1936	General cognitive function	Meta-analysis	BCAM	BCAM	P50895	2816-50	5.82109	0.054446	70.5014	0.00379717	0.00548655	-0.0130107	0.0426879	-0.304786	0.760529	3.38999	-0.0966774	0.0706561	0.874512	3.77185	0.151689	0.286349	2.36936e-06	0.00072748	-0.0071051	0.00910249	-0.780567	0.435057	1.00287	-0.0249457	0.0107354	0.599095
GS, LBC1921 and LBC1936	General cognitive function	Meta-analysis	EDA	EDA	Q92838	2826-53	0.613524	0.735826	0	0	0.00152628	-0.00586198	0.0224077	-0.261606	0.793625	1	-0.0497802	0.0380563	0.88886	0.307412	0.857524	0	0	0.00073452	0.00497973	0.00922346	0.539899	0.589267	1	-0.0130979	0.0230574	0.727918
GS, LBC1921 and LBC1936	General cognitive function	Meta-analysis	C5	C5a	P01031	2851-63	5.28003	0.0713602	60.8001	0.00270634	0.00451084	-0.095975	0.0386853	-2.48092	0.0131045	2.55102	-0.171797	-0.0201532	0.0349046	5.24802	0.0725114	60.1297	0.00147877	0.00255232	-0.132604	0.028797	-4.6048	4.12869e-06	2.50813	-0.189045	-0.0761632	4.95443e-05
GS, LBC1921 and LBC1936	General cognitive function	Meta-analysis	GHR	Growth hormone receptor	P10912	2948-58	1.50378	0.471475	0	0	0.00157232	-0.0311517	0.0227494	-1.36934	0.170893	1	-0.0757398	0.0134364	0.273625	2.38881	0.302885	23.8814	0.000289909	0.00117299	0.0114641	0.0170871	0.670922	0.50227	1.31374	-0.022026	0.0449541	0.651012
GS, LBC1921 and LBC1936	General cognitive function	Meta-analysis	IGFBP4	IGFBP-4	P22692	2950-57	1.57283	0.455474	0	0	0.00198495	-0.0959352	0.0251504	-3.81447	0.000136478	1	-0.145229	-0.0466414	0.000955348	4.4792	0.106501	54.9611	0.00119733	0.00226314	-0.0204734	0.0267503	-0.765352	0.444062	2.2203	-0.072903	0.0319562	0.601633
GS, LBC1921 and LBC1936	General cognitive function	Meta-analysis	CLEC11A	SCGF-beta	Q9Y240	2966-65	0.752532	0.68642	0	0	0.00168822	-0.0174026	0.0235265	-0.739701	0.459482	1	-0.0635136	0.0287085	0.612642	1.34743	0.509811	0	0	0.000830073	-0.0209144	0.00943012	-2.21783	0.0265662	1	-0.0393971	-0.00243174	0.0912467
GS, LBC1921 and LBC1936	General cognitive function	Meta-analysis	VCAM1	VCAM-1	P19320	2967-8	0.836881	0.658072	0	0	0.00211496	-0.127925	0.0256109	-4.99495	5.88502e-07	1	-0.178121	-0.0777287	8.23903e-06	102.382	5.86093e-23	97.0809	0.0267204	0.0278601	-0.203575	0.0963546	-2.11277	0.0346206	34.2569	-0.392426	-0.0147233	0.108336
GS, LBC1921 and LBC1936	General cognitive function	Meta-analysis	LGALS4	Galectin-4	P56470	2982-82	4.95439	0.0839785	58.4579	0.00237074	0.00412364	-0.053261	0.0369696	-1.44067	0.149678	2.40719	-0.12572	0.019198	0.25659	8.9459	0.0114136	76.0172	0.00281966	0.00390604	-0.0474761	0.0358046	-1.32598	0.184848	4.16965	-0.117652	0.0226997	0.345049
GS, LBC1921 and LBC1936	General cognitive function	Meta-analysis	CD209	DC-SIGN	Q9NNX6	3029-52	3.00148	0.222965	27.7292	0.00084393	0.00303106	0.0697985	0.0314924	2.21636	0.0266666	1.38369	0.00807462	0.131522	0.0589473	0.839401	0.657243	0	0	0.000874472	0.00358072	0.0107263	0.333825	0.738512	1	-0.0174425	0.0246039	0.827133
GS, LBC1921 and LBC1936	General cognitive function	Meta-analysis	IL19	IL-19	Q9UHD0	3035-80	6.30106	0.0428295	66.7945	0.00351562	0.00534245	0.0226106	0.0421227	0.536778	0.591421	3.01155	-0.0599484	0.10517	0.730579	0.510179	0.774847	0	0	0.000742508	0.0386951	0.00979718	3.94962	7.82749e-05	1	0.019493	0.0578973	0.000821886
GS, LBC1921 and LBC1936	General cognitive function	Meta-analysis	CXCL11	I-TAC	O14625	3038-9	1.37866	0.501913	0	0	0.00177014	-0.0713178	0.0241027	-2.95891	0.00308729	1	-0.118558	-0.0240773	0.0103733	0.829426	0.66053	0	0	0.000774315	-0.0330724	0.00971203	-3.4053	0.000660914	1	-0.0521076	-0.0140371	0.00504698
GS, LBC1921 and LBC1936	General cognitive function	Meta-analysis	MRC2	MRC2	Q9UBG0	3041-55	2.3118	0.314774	24.1772	0.00052463	0.002145	-0.00182426	0.0265948	-0.0685944	0.945312	1.31886	-0.0539492	0.0503006	0.974009	1.51171	0.469608	0	0	0.000734769	0.0502763	0.00908481	5.5341	3.12825e-08	1	0.0324704	0.0680822	6.56933e-07
GS, LBC1921 and LBC1936	General cognitive function	Meta-analysis	CCL18	PARC	P55774	3044-3	1.60392	0.448448	0	0	0.00228065	-0.124973	0.0266409	-4.69101	2.7186e-06	1	-0.177188	-0.0727575	2.69902e-05	131.702	2.51959e-29	97.792	0.0391895	0.0404764	-0.202243	0.116146	-1.74129	0.081633	45.2904	-0.429885	0.0253983	0.201682
GS, LBC1921 and LBC1936	General cognitive function	Meta-analysis	RETN	resistin	Q9HD89	3046-31	0.980669	0.612422	0	0	0.00155961	0.0149637	0.0226554	0.660489	0.50894	1	-0.0294402	0.0593675	0.647742	0.694505	0.706627	0	0	0.000744068	-0.0282477	0.00923417	-3.05904	0.0022205	1	-0.0463463	-0.010149	0.0143479
GS, LBC1921 and LBC1936	General cognitive function	Meta-analysis	C9	C9	P02748	3060-43	1.2402	0.53789	0	0	0.00166028	0.000112538	0.0233866	0.00481208	0.996161	1	-0.0457243	0.0459494	0.996161	6.19233	0.0452223	65.2346	0.0017136	0.00276639	-0.0137187	0.0298389	-0.459758	0.64569	2.87642	-0.0722019	0.0447645	0.774828
GS, LBC1921 and LBC1936	General cognitive function	Meta-analysis	RARRES2	TIG2	Q99969	3079-62	0.0601527	0.970371	0	0	0.00190937	-0.0843095	0.0247773	-3.40269	0.00066725	1	-0.132872	-0.0357469	0.0037366	80.394	3.48877e-18	96.4463	0.023065	0.0242362	-0.141645	0.089866	-1.57618	0.114984	28.1395	-0.317779	0.034489	0.268296
GS, LBC1921 and LBC1936	General cognitive function	Meta-analysis	TNFRSF1B	TNF sR-II	P20333	3152-57	3.42333	0.180565	37.3274	0.00119016	0.00319456	-0.105114	0.0324354	-3.24071	0.00119232	1.59559	-0.168686	-0.0415415	0.00556414	79.5026	5.44794e-18	96.3017	0.0216968	0.0228591	-0.195646	0.0872732	-2.24177	0.0249763	27.0395	-0.366699	-0.0245941	0.0912467
GS, LBC1921 and LBC1936	General cognitive function	Meta-analysis	IDUA	IDUA	P35475	3169-70	3.23031	0.19886	28.4976	0.000652372	0.00227569	0.00076378	0.0274012	0.027874	0.977763	1.39855	-0.0529415	0.0544691	0.989543	0.167987	0.919437	0	0	0.000736729	-0.00107923	0.00914091	-0.118066	0.906016	1	-0.0189951	0.0168366	0.917159
GS, LBC1921 and LBC1936	General cognitive function	Meta-analysis	ADAMTS13	ATS13	Q76LX8	3175-51	0.227452	0.892502	0	0	0.00169472	0.0578165	0.0236274	2.44701	0.0144047	1	0.0115076	0.104125	0.0349046	1.01458	0.602125	0	0	0.000830226	0.0233141	0.0105158	2.21704	0.0266201	1	0.0027034	0.0439248	0.0912467
GS, LBC1921 and LBC1936	General cognitive function	Meta-analysis	F7	Coagulation Factor VII	P08709	3184-25	0.0194724	0.990311	0	0	0.00158456	0.00355961	0.0228186	0.155996	0.876036	1	-0.0411641	0.0482833	0.943424	1.78367	0.409903	8.56311	8.12316e-05	0.000866621	0.00459906	0.0120907	0.380381	0.703663	1.09365	-0.0190982	0.0282963	0.809694
GS, LBC1921 and LBC1936	General cognitive function	Meta-analysis	GNLY	Granulysin	P22749	3195-50	8.10455	0.0173828	76.4586	0.00580735	0.00768946	-0.0974821	0.0505811	-1.92724	0.0539493	4.24784	-0.196619	0.00165502	0.105439	11.9559	0.00253405	81.5366	0.00419641	0.00538843	-0.0434972	0.0421985	-1.03078	0.302646	5.41611	-0.126205	0.0392103	0.493208
GS, LBC1921 and LBC1936	General cognitive function	Meta-analysis	PIGR	PIGR	P01833	3216-2	5.53068	0.0629547	68.725	0.00586016	0.00870356	-0.196486	0.0536595	-3.66171	0.000250534	3.19744	-0.301657	-0.0913151	0.0015032	0.695864	0.706147	0	0	0.00184523	-0.0435842	0.0138826	-3.13949	0.00169242	1	-0.0707935	-0.0163748	0.011847
GS, LBC1921 and LBC1936	General cognitive function	Meta-analysis	WFIKKN2	WFKN2	Q8TEU8	3235-50	5.04186	0.0803849	62.9274	0.00475007	0.00763174	0.127257	0.050254	2.53229	0.0113322	2.69741	0.0287614	0.225754	0.0317301	0.473518	0.789181	0	0	0.00115393	-0.00288182	0.0119971	-0.240211	0.810167	1	-0.0263956	0.020632	0.873352
GS, LBC1921 and LBC1936	General cognitive function	Meta-analysis	FCER2	CD23	P06734	3291-30	0.696154	0.706045	0	0	0.00162536	0.0228295	0.0231377	0.986681	0.323799	1	-0.0225195	0.0681785	0.485698	3.08986	0.213326	37.1053	0.000514708	0.00139518	0.00318225	0.0199545	0.159475	0.873294	1.58996	-0.0359279	0.0422924	0.905639
GS, LBC1921 and LBC1936	General cognitive function	Meta-analysis	CD48	CD48	P09326	3292-75	2.25007	0.324642	4.65069	8.12971e-05	0.00168572	-0.0776067	0.0235669	-3.29305	0.000991085	1.04878	-0.123797	-0.0314165	0.00489712	9.58228	0.008303	78.6348	0.00319443	0.00427336	-0.054788	0.0375121	-1.46054	0.144142	4.6805	-0.12831	0.0187345	0.31189
GS, LBC1921 and LBC1936	General cognitive function	Meta-analysis	CD5L	CD5L	O43866	3293-2	5.42661	0.0663171	64.289	0.00302667	0.00477146	-0.102504	0.0398063	-2.57506	0.0100223	2.80026	-0.180523	-0.0244847	0.0303421	11.0989	0.00388968	83.037	0.0043614	0.00544651	-0.0963693	0.0424887	-2.26811	0.0233222	5.89517	-0.179646	-0.0130929	0.0912467
GS, LBC1921 and LBC1936	General cognitive function	Meta-analysis	CNTN4	Contactin-4	Q8IWV2	3298-52	0.512006	0.77414	0	0	0.00203989	0.132036	0.0255998	5.15769	2.50016e-07	1	0.081861	0.18221	4.78608e-06	3.41795	0.181051	45.1683	0.000891621	0.00202329	0.0505039	0.0245036	2.06108	0.0392954	1.82376	0.00247772	0.09853	0.108336
GS, LBC1921 and LBC1936	General cognitive function	Meta-analysis	FCGR3B	FCG3B	O75015	3311-27	1.28729	0.525373	0	0	0.00162217	-0.051981	0.0231099	-2.2493	0.0244935	1	-0.0972755	-0.00668648	0.0556069	1.34757	0.509776	0	0	0.000784715	-0.0268934	0.0112055	-2.40002	0.0163943	1	-0.0488557	-0.004931	0.0688563
GS, LBC1921 and LBC1936	General cognitive function	Meta-analysis	SERPIND1	Heparin cofactor II	P05546	3316-58	7.76507	0.0205986	77.0578	0.00891595	0.0117573	-0.152711	0.0624955	-2.44355	0.0145436	4.35879	-0.2752	-0.0302219	0.0349046	2.09705	0.350455	21.8867	0.000369702	0.00162699	-0.0205706	0.0198473	-1.03644	0.299996	1.28019	-0.0594706	0.0183294	0.493208
GS, LBC1921 and LBC1936	General cognitive function	Meta-analysis	LY9	LY9	Q9HBG7	3324-51	13.75	0.00103328	87.0838	0.0157001	0.0181235	0.00849054	0.0777064	0.109264	0.912993	7.74222	-0.143811	0.160792	0.958642	5.01327	0.0815422	59.0739	0.00140536	0.00248818	-0.025775	0.0280824	-0.917832	0.358707	2.44343	-0.0808155	0.0292656	0.53806
GS, LBC1921 and LBC1936	General cognitive function	Meta-analysis	THBS2	TSP2	P35442	3339-33	2.36243	0.306905	12.3875	0.000251863	0.00199318	-0.0844698	0.025572	-3.30322	0.000955827	1.14139	-0.13459	-0.0343496	0.00489712	16.7457	0.00023105	84.7736	0.00513306	0.00626934	-0.132689	0.0456102	-2.90919	0.00362367	6.56756	-0.222083	-0.0432944	0.0202925
GS, LBC1921 and LBC1936	General cognitive function	Meta-analysis	ACY1	Aminoacylase-1	Q03154	3343-1	0.156471	0.924747	0	0	0.00256505	-0.0738136	0.0289672	-2.54818	0.0108287	1	-0.130588	-0.017039	0.0313658	6.40525	0.0406553	66.5712	0.00276364	0.00436505	0.00951507	0.0375428	0.253446	0.799924	2.99144	-0.0640676	0.0830977	0.873352
GS, LBC1921 and LBC1936	General cognitive function	Meta-analysis	BMP1	BMP-1	P13497	3348-49	2.46407	0.291698	26.3859	0.000931044	0.00351301	-0.0239731	0.0339496	-0.706137	0.480103	1.35843	-0.0905132	0.042567	0.628778	89.8892	3.02561e-20	97.0098	0.037286	0.0388571	0.119303	0.113795	1.0484	0.294453	33.4423	-0.103731	0.342337	0.493208
GS, LBC1921 and LBC1936	General cognitive function	Meta-analysis	TPSB2	TPSB2	P20231	3403-1	3.41569	0.181256	38.7354	0.00101757	0.00264015	-0.0125752	0.0295252	-0.425914	0.670171	1.63226	-0.0704434	0.0452931	0.809692	3.74657	0.153619	43.262	0.00064695	0.00152751	0.0115163	0.0211651	0.544117	0.586361	1.76249	-0.0299665	0.0529991	0.727918
GS, LBC1921 and LBC1936	General cognitive function	Meta-analysis	GZMA	granzyme A	P12544	3440-7	7.66311	0.0216759	76.1553	0.00524041	0.00696723	-0.117722	0.0481459	-2.4451	0.0144811	4.1938	-0.212086	-0.0233575	0.0349046	17.6475	0.000147196	88.1297	0.00632189	0.00742777	-0.0613943	0.04967	-1.23604	0.216442	8.42436	-0.158746	0.0359571	0.395242
GS, LBC1921 and LBC1936	General cognitive function	Meta-analysis	INSR	IR	P06213	3448-13	1.68815	0.429955	0	0	0.00156952	0.0195796	0.0227265	0.861529	0.388946	1	-0.0249636	0.0641227	0.544525	1.12453	0.569915	0	0	0.000757601	0.00771761	0.00946838	0.815093	0.415019	1	-0.0108401	0.0262753	0.583271
GS, LBC1921 and LBC1936	General cognitive function	Meta-analysis	SELE	sE-Selectin	P16581	3470-1	0.376737	0.828309	0	0	0.00249342	-0.0036691	0.0286369	-0.128125	0.89805	1	-0.0597963	0.0524581	0.954889	0.0885871	0.956673	0	0	0.00123707	-0.0134024	0.011814	-1.13445	0.256605	1	-0.0365574	0.00975258	0.449058
GS, LBC1921 and LBC1936	General cognitive function	Meta-analysis	MPL	Thrombopoietin Receptor	P40238	3473-78	0.189498	0.909601	0	0	0.00156436	-0.0171946	0.0226959	-0.757606	0.448687	1	-0.0616778	0.0272886	0.607898	0.527114	0.768314	0	0	0.000746043	-0.00855757	0.00958566	-0.892748	0.371992	1	-0.0273451	0.01023	0.548199
GS, LBC1921 and LBC1936	General cognitive function	Meta-analysis	B2M	b2-Microglobulin	P61769	3485-28	1.02784	0.598145	0	0	0.00211588	-0.0662137	0.025745	-2.57191	0.010114	1	-0.116673	-0.0157544	0.0303421	140.684	2.82444e-31	97.8627	0.0384389	0.0396625	-0.179124	0.114973	-1.55797	0.119242	46.7881	-0.404466	0.0462189	0.27071
GS, LBC1921 and LBC1936	General cognitive function	Meta-analysis	LTA|LTB	Lymphotoxin a1/b2	P01374|Q06643	3505-6	4.83788	0.089016	61.3552	0.00467667	0.00773035	0.117317	0.0506518	2.31615	0.0205503	2.58767	0.0180412	0.216593	0.0479508	9.32497	0.00944298	85.5383	0.00916083	0.0111084	0.083691	0.0607023	1.37871	0.167984	6.91484	-0.0352834	0.202665	0.342999
GS, LBC1921 and LBC1936	General cognitive function	Meta-analysis	CCL22	MDC	O00626	3508-78	4.74282	0.0933488	59.8941	0.00363871	0.00615314	-0.142375	0.0450643	-3.15936	0.00158113	2.4934	-0.230699	-0.0540502	0.00603706	0.92742	0.628946	0	0	0.000898072	-0.0137332	0.0100433	-1.3674	0.171499	1	-0.0334177	0.00595128	0.342999
GS, LBC1921 and LBC1936	General cognitive function	Meta-analysis	CCL17	TARC	Q92583	3519-3	1.89039	0.388604	0.102546	2.12144e-06	0.00201132	-0.101028	0.02537	-3.9822	6.82815e-05	1.00103	-0.150752	-0.0513039	0.000521423	0.506383	0.776319	0	0	0.000909739	-0.00822478	0.0101254	-0.812295	0.416622	1	-0.0280701	0.0116206	0.583271
GS, LBC1921 and LBC1936	General cognitive function	Meta-analysis	ADIPOQ	Adiponectin	Q15848	3554-24	6.16986	0.0457332	71.7005	0.0105855	0.0150265	0.0396729	0.0706578	0.56148	0.57447	3.53363	-0.0988138	0.17816	0.720231	13.3123	0.00128611	90.1518	0.0207135	0.0237406	0.0377707	0.0888379	0.425165	0.670717	10.1541	-0.136348	0.21189	0.793524
GS, LBC1921 and LBC1936	General cognitive function	Meta-analysis	CHIT1	Chitotriosidase-1	Q13231	3600-2	1.52572	0.46633	0	0	0.00234994	-0.0513567	0.0266505	-1.92704	0.0539745	1	-0.103591	0.000877416	0.105439	178.843	1.4612e-39	98.3881	0.0505499	0.0517568	-0.160592	0.131342	-1.2227	0.221443	62.0378	-0.418018	0.0968337	0.39577
GS, LBC1921 and LBC1936	General cognitive function	Meta-analysis	HGFAC	HGFA	Q04756	3617-80	0.598861	0.74124	0	0	0.00151861	-0.00137814	0.0223435	-0.0616797	0.950818	1	-0.0451706	0.0424143	0.974009	1.12052	0.57106	0	0	0.00073132	-0.0253251	0.00905683	-2.79624	0.00517008	1	-0.0430761	-0.00757402	0.0255631
GS, LBC1921 and LBC1936	General cognitive function	Meta-analysis	ESM1	Endocan	Q9NQ30	3805-16	4.38315	0.11174	53.8229	0.00200779	0.00378017	0.0085617	0.0353896	0.241927	0.808836	2.16558	-0.0608006	0.077924	0.893977	2.51079	0.284963	24.2748	0.000273254	0.00108973	-0.00633473	0.0165598	-0.382537	0.702063	1.32056	-0.0387912	0.0261218	0.809694
GS, LBC1921 and LBC1936	General cognitive function	Meta-analysis	CXCL10	IP-10	P02778	4141-79	0.328859	0.848378	0	0	0.00171796	-0.0625974	0.0237209	-2.63892	0.00831711	1	-0.109089	-0.0161054	0.0268707	0.956287	0.619933	0	0	0.000850014	-0.0278933	0.0135192	-2.06323	0.0390904	1	-0.0543906	-0.00139613	0.108336
GS, LBC1921 and LBC1936	General cognitive function	Meta-analysis	PAPPA	PAPP-A	Q13219	4148-49	2.4895	0.288014	28.1364	0.00064335	0.00226991	0.0101557	0.027353	0.371283	0.710427	1.39152	-0.0434553	0.0637667	0.840505	5.55263	0.0622675	61.7227	0.00136897	0.00233879	0.0367792	0.0272753	1.34845	0.177515	2.61251	-0.0166793	0.0902378	0.345049
GS, LBC1921 and LBC1936	General cognitive function	Meta-analysis	SERPINA3	alpha-1-antichymotrypsin complex	P01011	4153-11	2.04139	0.360344	0.231768	3.95876e-06	0.00162741	0.00675656	0.023151	0.291847	0.770404	1.00232	-0.0386186	0.0521318	0.874512	6.86331	0.0323334	70.4325	0.00210167	0.00314767	0.00376735	0.0319858	0.117782	0.90624	3.38209	-0.0589236	0.0664583	0.917159
GS, LBC1921 and LBC1936	General cognitive function	Meta-analysis	MMP2	MMP-2	P08253	4160-49	0.0984421	0.951971	0	0	0.00190019	0.0793199	0.0248233	3.19538	0.00139647	1	0.0306671	0.127973	0.00586518	55.4337	9.17767e-13	94.7909	0.0160884	0.0172761	0.155811	0.0758596	2.05394	0.0399811	19.1971	0.00712929	0.304493	0.108336
GS, LBC1921 and LBC1936	General cognitive function	Meta-analysis	CRP	CRP	P02741	4337-49	0.590245	0.74444	0	0	0.00196728	-0.167669	0.0248336	-6.7517	1.46122e-11	1	-0.216342	-0.118996	1.22743e-09	2.07892	0.353646	22.4532	0.000308131	0.00133345	-0.142959	0.0193801	-7.37656	1.62432e-13	1.28954	-0.180943	-0.104974	1.36443e-11
GS, LBC1921 and LBC1936	General cognitive function	Meta-analysis	MST1	MSP	P26927	4407-10	1.67554	0.432675	5.34296	9.36427e-05	0.00168359	0.0163861	0.02355	0.6958	0.486554	1.05645	-0.0297711	0.0625433	0.628778	0.801772	0.669726	0	0	0.000734012	-0.0248697	0.00900523	-2.7617	0.00575012	1	-0.0425197	-0.00721982	0.0268339
GS, LBC1921 and LBC1936	General cognitive function	Meta-analysis	ENPP7	ENPP7	Q6UWV6	4435-66	1.30949	0.519576	0	0	0.00152865	-0.0195576	0.0224283	-0.872006	0.383205	1	-0.0635163	0.024401	0.544525	0.524672	0.769253	0	0	0.00074791	0.00942406	0.00919337	1.02509	0.305319	1	-0.00859462	0.0274427	0.493208
GS, LBC1921 and LBC1936	General cognitive function	Meta-analysis	C4A|C4B	C4	P0C0L4|P0C0L5	4481-34	0.46864	0.791109	0	0	0.0015144	-0.00936319	0.0223121	-0.419647	0.674743	1	-0.053094	0.0343676	0.809692	0.477594	0.787575	0	0	0.000734095	-0.0330944	0.0090183	-3.6697	0.00024284	1	-0.05077	-0.0154189	0.0022665
GS, LBC1921 and LBC1936	General cognitive function	Meta-analysis	MMP12	MMP-12	P39900	4496-60	5.71083	0.0575319	74.6919	0.00992561	0.0140511	-0.219303	0.0680891	-3.22082	0.00127826	3.95131	-0.352755	-0.0858504	0.00565124	139.003	6.54511e-31	97.8674	0.0570773	0.0588566	-0.221421	0.140057	-1.58093	0.113893	46.891	-0.495928	0.053086	0.268296
GS, LBC1921 and LBC1936	General cognitive function	Meta-analysis	NCAM1	NCAM-120	P13591	4498-62	2.80539	0.245933	24.8535	0.000685811	0.00274323	0.143669	0.0297864	4.82332	1.41191e-06	1.33073	0.085289	0.20205	1.6943e-05	3.2879	0.193216	43.6944	0.000918903	0.00214366	0.0558193	0.0252661	2.20926	0.0271568	1.77602	0.00629867	0.10534	0.0912467
GS, LBC1921 and LBC1936	General cognitive function	Meta-analysis	CLEC11A	SCGF-alpha	Q9Y240	4500-50	5.10666	0.077822	64.1027	0.00312923	0.004977	-0.0345225	0.0406262	-0.84976	0.395458	2.78573	-0.114148	0.0451033	0.544566	4.20912	0.121899	51.9397	0.000998264	0.00199686	-0.0445411	0.024741	-1.8003	0.0718135	2.08072	-0.0930325	0.00395027	0.182798
GS, LBC1921 and LBC1936	General cognitive function	Meta-analysis	SLITRK5	SLIK5	O94991	4568-17	3.02336	0.220539	36.4216	0.00179681	0.00494226	0.205727	0.0400779	5.13318	2.84886e-07	1.57286	0.127176	0.284278	4.78608e-06	5.51206	0.0635435	68.0075	0.00342824	0.0052848	0.0549641	0.0413525	1.32916	0.183795	3.12574	-0.0260853	0.136014	0.345049
GS, LBC1921 and LBC1936	General cognitive function	Meta-analysis	AFM	Afamin	P43652	4763-31	0.59566	0.742428	0	0	0.0016196	-0.0455623	0.0230959	-1.97275	0.0485245	1	-0.0908294	-0.000295205	0.0994161	2.21871	0.329772	27.1046	0.000327706	0.00118044	0.0245031	0.017275	1.41842	0.156068	1.37183	-0.00935516	0.0583615	0.327743
GS, LBC1921 and LBC1936	General cognitive function	Meta-analysis	SELL	sL-Selectin	P14151	4831-4	0.218093	0.896689	0	0	0.00213238	0.120852	0.0259522	4.6567	3.21311e-06	1	0.0699864	0.171717	2.69902e-05	83.9177	5.99119e-19	96.5021	0.026155	0.0274634	0.172304	0.0956623	1.80117	0.0716755	28.5883	-0.0151902	0.359799	0.182798
GS, LBC1921 and LBC1936	General cognitive function	Meta-analysis	LYZ	Lysozyme	P61626	4920-10	1.06847	0.586118	0	0	0.0016817	-0.0469949	0.0235239	-1.99775	0.0457438	1	-0.0931009	-0.000888868	0.096062	1.90365	0.386035	0.537047	4.71434e-06	0.000766376	-0.0559175	0.00981421	-5.69761	1.215e-08	1.0054	-0.075153	-0.036682	3.40201e-07
GS, LBC1921 and LBC1936	General cognitive function	Meta-analysis	MMP1	MMP-1	P03956	4924-32	4.14886	0.125628	52.0732	0.0025861	0.00501007	-0.121584	0.0405974	-2.99487	0.00274562	2.08651	-0.201154	-0.0420145	0.00960967	2.22656	0.32848	25.7423	0.000354581	0.00134209	-0.00876531	0.0184556	-0.47494	0.63483	1.34666	-0.0449377	0.0274071	0.772837
GS, LBC1921 and LBC1936	General cognitive function	Meta-analysis	SHBG	SHBG	P04278	4929-55	4.41639	0.109899	54.2389	0.00402027	0.00750689	0.0507183	0.0498811	1.01679	0.309256	2.18526	-0.0470468	0.148483	0.472318	6.55514	0.0377199	68.6494	0.00414599	0.0063451	0.0294246	0.0453502	0.648829	0.516449	3.18973	-0.0594603	0.118309	0.657298
GS, LBC1921 and LBC1936	General cognitive function	Meta-analysis	STC1	Stanniocalcin-1	P52823	4930-21	6.61135	0.0366745	70.0081	0.010347	0.0149213	-0.133616	0.0704357	-1.897	0.0578283	3.33423	-0.271668	0.00443513	0.107946	83.1642	8.7321e-19	96.4188	0.0527572	0.0555035	-0.28077	0.135992	-2.0646	0.0389611	27.9237	-0.54731	-0.0142294	0.108336
GS, LBC1921 and LBC1936	General cognitive function	Meta-analysis	GP1BA	GP1BA	P07359	4990-87	0.245922	0.884298	0	0	0.00156215	-0.0202947	0.0226801	-0.894823	0.370882	1	-0.0647469	0.0241575	0.544525	0.601515	0.740257	0	0	0.000741584	-0.00159262	0.00944385	-0.168641	0.866079	1	-0.0201022	0.016917	0.905639
GS, LBC1921 and LBC1936	General cognitive function	Meta-analysis	LGALS3BP	LG3BP	Q08380	5000-52	0.01187	0.994083	0	0	0.00182584	-0.0922416	0.0243348	-3.79052	0.00015033	1	-0.139937	-0.0445463	0.000971365	4.39907	0.110855	54.5867	0.00112647	0.00214969	-0.0239013	0.0259439	-0.921271	0.356909	2.202	-0.0747504	0.0269477	0.53806
GS, LBC1921 and LBC1936	General cognitive function	Meta-analysis	CD163	sCD163	Q86VB7	5028-59	1.78001	0.410653	0.0452368	7.79869e-07	0.00165869	-0.0738067	0.0233588	-3.1597	0.00157931	1.00045	-0.119589	-0.0280244	0.00603706	1.60112	0.449076	0.194093	1.68269e-06	0.000764747	-0.0353965	0.0101105	-3.50097	0.000463574	1.00194	-0.0552126	-0.0155803	0.00389402
GS, LBC1921 and LBC1936	General cognitive function	Meta-analysis	FAP	SEPR	Q12884	5029-3	1.41118	0.493816	0	0	0.00162567	0.0317598	0.0231345	1.37283	0.169805	1	-0.013583	0.0771025	0.273625	0.0145648	0.992744	0	0	0.000729627	0.023103	0.0091458	2.52608	0.0115342	1	0.00517762	0.0410285	0.0509933
GS, LBC1921 and LBC1936	General cognitive function	Meta-analysis	PRSS2	Trypsin 2	P07478	5034-79	2.25477	0.323878	23.4792	0.000563975	0.00237461	-0.0481028	0.0279881	-1.71869	0.0856717	1.30683	-0.102959	0.00675294	0.156444	7.45066	0.0241051	69.8167	0.00245994	0.00370265	-0.0251248	0.0346875	-0.724318	0.468871	3.31309	-0.0931111	0.0428615	0.625161
GS, LBC1921 and LBC1936	General cognitive function	Meta-analysis	NOTCH1	Notch 1	P46531	5107-7	1.71599	0.424012	0	0	0.00196811	0.117873	0.0252549	4.66733	3.05146e-06	1	0.0683742	0.167372	2.69902e-05	4.06419	0.131061	51.5178	0.00109965	0.00220597	0.0547558	0.0262097	2.08914	0.0366947	2.06261	0.00338578	0.106126	0.108336
GS, LBC1921 and LBC1936	General cognitive function	Meta-analysis	ICAM5	sICAM-5	Q9UMF0	5124-69	9.27441	0.00968471	81.8661	0.0105143	0.0129547	-0.0921304	0.0656678	-1.40298	0.160624	5.51454	-0.220837	0.0365761	0.269848	4.90482	0.0860857	65.8682	0.00184243	0.00294452	0.0305701	0.0308173	0.991979	0.321208	2.92982	-0.0298307	0.0909709	0.509084
GS, LBC1921 and LBC1936	General cognitive function	Meta-analysis	S100A9	calgranulin B	P06702	5339-49	1.30245	0.521408	0	0	0.00155607	-0.0232698	0.0226195	-1.02875	0.303599	1	-0.0676032	0.0210637	0.472264	0.518356	0.771686	0	0	0.000751524	-0.0562891	0.00928041	-6.06536	1.31656e-09	1	-0.0744783	-0.0380998	5.52957e-08
GS, LBC1921 and LBC1936	General cognitive function	Meta-analysis	OMD	OMD	Q99983	5358-3	0.973354	0.614666	0	0	0.00264019	0.172056	0.0285732	6.02158	1.72718e-09	1	0.116053	0.228058	4.83609e-08	13.055	0.00146263	84.819	0.00739161	0.00907924	0.0505959	0.0548474	0.922485	0.356276	6.58718	-0.056903	0.158095	0.53806
GS, LBC1921 and LBC1936	General cognitive function	Meta-analysis	SEMA3E	Semaphorin 3E	O15041	5363-51	10.3665	0.00560975	84.9742	0.0146632	0.01746	0.124799	0.0762369	1.63699	0.101632	6.65524	-0.0246223	0.274221	0.18164	1.63488	0.44156	11.1011	0.000160942	0.00134834	0.00323762	0.0159406	0.203105	0.839053	1.12487	-0.0280054	0.0344807	0.892158
GS, LBC1921 and LBC1936	General cognitive function	Meta-analysis	SPOCK2	Testican-2	Q92563	5491-12	1.63509	0.441515	0.0924805	1.47427e-06	0.0015099	0.00454814	0.0222784	0.20415	0.838236	1.00093	-0.0391168	0.0482131	0.91444	0.994258	0.608274	0	0	0.000732451	0.026747	0.00901072	2.96835	0.00299403	1	0.00908629	0.0444077	0.0179642

### Sheet: Supplementary table 15
Supplementary table 15: Results from cognitive change models in LBC1936 and LBC1921
Identifiers						Basically adjusted model results											Fully adjusted model results
Cohort	Measure	Gene Name	Target	UniProt	SeqId	n	beta	SE	P	FDR	95 % CI upper	95 % CI lower	CFI	RMSEA	SRMR	TLI	n	beta	SE	P	FDR	95 % CI upper	95 % CI lower	CFI	RMSEA	SRMR	TLI
LBC1936	Cognitive change	CCL21	6Ckine	O00585	2516-57	1091	0.0022694	0.052076	0.96524	0.997586	0.104337	-0.0997978	0.947378	0.0310217	0.072532	0.946484	1091	0.0150936	0.0533411	0.777204	0.999171	0.11964	-0.0894529	0.940747	0.0312927	0.0805558	0.939748
LBC1936	Cognitive change	MMP9	MMP-9	P14780	2579-17	1091	-0.000239655	0.0464302	0.995882	0.997586	0.0907618	-0.0912411	0.947308	0.0310432	0.0733092	0.946413	1091	-0.0197398	0.0519348	0.70388	0.999171	0.0820505	-0.12153	0.941167	0.0311739	0.0812694	0.940176
LBC1936	Cognitive change	MPO	Myeloperoxidase	P05164	2580-83	1091	0.00560943	0.0439332	0.898402	0.997586	0.091717	-0.0804981	0.947331	0.0310363	0.0720702	0.946436	1091	-4.61504e-05	0.0443939	0.999171	0.999171	0.0869642	-0.0870565	0.940796	0.0312781	0.0801041	0.939799
LBC1936	Cognitive change	NTRK3	TrkC	Q16288	2658-27	1091	-0.0121022	0.0457265	0.791267	0.997586	0.07752	-0.101724	0.94685	0.0311855	0.0734782	0.945947	1091	-0.0162401	0.052228	0.755841	0.999171	0.0861249	-0.118605	0.94078	0.0312828	0.081392	0.939782
LBC1936	Cognitive change	TNFRSF17	BCMA	Q02223	2665-26	1091	0.0344849	0.0454605	0.44811	0.997586	0.123586	-0.054616	0.947409	0.031012	0.0722	0.946516	1091	0.0322581	0.0459857	0.483003	0.999171	0.122388	-0.0578722	0.940938	0.0312383	0.0802468	0.939943
LBC1936	Cognitive change	MIA	MIA	Q16674	2687-2	1091	-0.0227812	0.0441537	0.605888	0.997586	0.0637584	-0.109321	0.947265	0.0310568	0.072019	0.946369	1091	-0.0309696	0.0458925	0.499784	0.999171	0.0589781	-0.120917	0.940751	0.031291	0.0801356	0.939753
LBC1936	Cognitive change	CCL25	TECK	O15444	2705-5	1091	-0.00391046	0.0443194	0.929691	0.997586	0.082954	-0.0907749	0.94689	0.0311732	0.0722991	0.945987	1091	0.00597204	0.0449584	0.894324	0.999171	0.0940889	-0.0821448	0.94054	0.03135	0.0803241	0.939538
LBC1936	Cognitive change	IGFBP1	IGFBP-1	P08833	2771-35	1091	0.018059	0.0575279	0.753583	0.997586	0.130812	-0.0946936	0.947545	0.0309698	0.0729583	0.946654	1091	-0.0094323	0.0590919	0.87318	0.999171	0.106386	-0.12525	0.941121	0.0311874	0.0808218	0.940129
LBC1936	Cognitive change	LTF	Lactoferrin	P02788	2780-35	1091	-0.00487268	0.0436108	0.911037	0.997586	0.080603	-0.0903483	0.947408	0.0310123	0.0720414	0.946514	1091	-0.0138292	0.0437699	0.752039	0.999171	0.0719583	-0.0996167	0.940834	0.0312675	0.0801651	0.939837
LBC1936	Cognitive change	BCAM	BCAM	P50895	2816-50	1091	-0.0557821	0.0433242	0.197902	0.997586	0.0291318	-0.140696	0.947221	0.0310709	0.0724201	0.946325	1091	-0.0546738	0.043309	0.206801	0.999171	0.0302103	-0.139558	0.940576	0.0313405	0.0803475	0.939575
LBC1936	Cognitive change	EDA	EDA	Q92838	2826-53	1091	-0.00626272	0.0438846	0.88652	0.997586	0.0797495	-0.092275	0.947682	0.030927	0.0719299	0.946793	1091	-0.00935621	0.0439431	0.831392	0.999171	0.0767706	-0.095483	0.941061	0.0312035	0.0799978	0.940068
LBC1936	Cognitive change	C5	C5a	P01031	2851-63	1091	-0.0626697	0.0438649	0.153091	0.997586	0.0233039	-0.148643	0.947004	0.0311385	0.0733084	0.946104	1091	-0.0492624	0.0443978	0.267185	0.999171	0.0377556	-0.136281	0.940588	0.031337	0.0810864	0.939587
LBC1936	Cognitive change	GHR	Growth hormone receptor	P10912	2948-58	1091	-0.0559508	0.0444048	0.207663	0.997586	0.031081	-0.142983	0.946988	0.0311432	0.0721824	0.946088	1091	-0.042658	0.0455679	0.349201	0.999171	0.0466535	-0.131969	0.94056	0.0313447	0.0802921	0.939558
LBC1936	Cognitive change	IGFBP4	IGFBP-4	P22692	2950-57	1091	0.0105483	0.0451903	0.815435	0.997586	0.0991197	-0.078023	0.947445	0.0310007	0.0727645	0.946552	1091	0.0248633	0.0466794	0.594283	0.999171	0.116353	-0.0666266	0.941213	0.0311612	0.0807722	0.940223
LBC1936	Cognitive change	CLEC11A	SCGF-beta	Q9Y240	2966-65	1091	0.0300341	0.0487795	0.538085	0.997586	0.12564	-0.065572	0.946935	0.0311592	0.0721331	0.946034	1091	0.0275161	0.0488219	0.573025	0.999171	0.123205	-0.0681731	0.940391	0.0313918	0.080198	0.939387
LBC1936	Cognitive change	VCAM1	VCAM-1	P19320	2967-8	1091	-0.0244188	0.0440431	0.579286	0.997586	0.0619042	-0.110742	0.94681	0.0311981	0.0729803	0.945906	1091	-0.0276301	0.0451498	0.540561	0.999171	0.0608619	-0.116122	0.940404	0.0313882	0.080921	0.9394
LBC1936	Cognitive change	LGALS4	Galectin-4	P56470	2982-82	1091	0.0658599	0.0448026	0.141562	0.997586	0.153671	-0.0219517	0.947773	0.0308993	0.0724981	0.946885	1091	0.0773965	0.0456854	0.0902427	0.999171	0.166938	-0.0121452	0.941313	0.0311337	0.0805298	0.940325
LBC1936	Cognitive change	CD209	DC-SIGN	Q9NNX6	3029-52	1091	-0.00292882	0.0471626	0.950483	0.997586	0.0895083	-0.0953659	0.947218	0.0310713	0.0722171	0.946321	1091	-0.000756852	0.0484522	0.987537	0.999171	0.0942078	-0.0957215	0.940713	0.0313015	0.080315	0.939714
LBC1936	Cognitive change	IL19	IL-19	Q9UHD0	3035-80	1091	0.0135333	0.0443022	0.760003	0.997586	0.100364	-0.0732974	0.947253	0.0310605	0.0721239	0.946357	1091	0.0172057	0.0443183	0.697846	0.999171	0.104068	-0.0696566	0.940665	0.0313149	0.0801972	0.939666
LBC1936	Cognitive change	CXCL11	I-TAC	O14625	3038-9	1091	0.02413	0.0470504	0.608053	0.997586	0.116347	-0.0680871	0.94699	0.0311421	0.072058	0.94609	1091	0.020111	0.0476127	0.672742	0.999171	0.11343	-0.0732081	0.94039	0.031392	0.0801383	0.939386
LBC1936	Cognitive change	MRC2	MRC2	Q9UBG0	3041-55	1091	0.00363488	0.0438626	0.933955	0.997586	0.0896041	-0.0823343	0.947183	0.0310822	0.0723631	0.946286	1091	0.0025618	0.0438314	0.953393	0.999171	0.0884697	-0.0833461	0.940621	0.0313272	0.0803857	0.939621
LBC1936	Cognitive change	CCL18	PARC	P55774	3044-3	1091	-0.0222812	0.046445	0.631417	0.997586	0.0687492	-0.113312	0.947415	0.0310099	0.073252	0.946522	1091	-0.0134595	0.0469147	0.774194	0.999171	0.0784915	-0.105411	0.940949	0.0312352	0.0810268	0.939954
LBC1936	Cognitive change	RETN	resistin	Q9HD89	3046-31	1091	0.0735875	0.0435228	0.0908786	0.997586	0.158891	-0.0117156	0.947219	0.0310721	0.0719023	0.946322	1091	0.0694194	0.043515	0.110646	0.999171	0.154707	-0.0158685	0.940659	0.0313176	0.0800168	0.939659
LBC1936	Cognitive change	C9	C9	P02748	3060-43	1091	0.0431493	0.0445867	0.333163	0.997586	0.130538	-0.0442389	0.946931	0.0311606	0.0723257	0.94603	1091	0.0334108	0.0455058	0.46282	0.999171	0.122601	-0.0557788	0.940448	0.0313761	0.0803967	0.939444
LBC1936	Cognitive change	RARRES2	TIG2	Q99969	3079-62	1091	-0.000899045	0.0443243	0.983817	0.997586	0.085975	-0.0877731	0.94733	0.0310364	0.0727899	0.946435	1091	0.00351787	0.0445707	0.93709	0.999171	0.0908747	-0.083839	0.940819	0.0312717	0.0807409	0.939822
LBC1936	Cognitive change	TNFRSF1B	TNF sR-II	P20333	3152-57	1091	-0.0337459	0.0461807	0.464941	0.997586	0.0567667	-0.124258	0.94728	0.0310523	0.0727923	0.946384	1091	-0.0334172	0.0466612	0.473889	0.999171	0.0580371	-0.124871	0.940802	0.0312767	0.0806984	0.939805
LBC1936	Cognitive change	IDUA	IDUA	P35475	3169-70	1091	0.021239	0.0444831	0.633033	0.997586	0.108424	-0.0659463	0.947477	0.0309908	0.0718881	0.946585	1091	0.0230194	0.0444711	0.604718	0.999171	0.110181	-0.0641423	0.940942	0.0312372	0.0800187	0.939947
LBC1936	Cognitive change	ADAMTS13	ATS13	Q76LX8	3175-51	1091	0.0527539	0.0443256	0.23399	0.997586	0.139631	-0.0341228	0.947403	0.0310144	0.0722719	0.946509	1091	0.0535085	0.0452019	0.236506	0.999171	0.142103	-0.0350857	0.941055	0.0312058	0.0802701	0.940062
LBC1936	Cognitive change	F7	Coagulation Factor VII	P08709	3184-25	1091	0.0213726	0.0443119	0.629578	0.997586	0.108222	-0.0654773	0.947132	0.0310982	0.0718605	0.946234	1091	0.0259364	0.0442903	0.558144	0.999171	0.112744	-0.0608711	0.94055	0.0313474	0.0799814	0.939548
LBC1936	Cognitive change	GNLY	Granulysin	P22749	3195-50	1091	0.0262575	0.04604	0.568461	0.997586	0.116494	-0.0639792	0.946931	0.0311603	0.0728261	0.94603	1091	0.0374794	0.0468933	0.424146	0.999171	0.129389	-0.0544298	0.940626	0.0313262	0.0807813	0.939625
LBC1936	Cognitive change	PIGR	PIGR	P01833	3216-2	1091	0.0189735	0.0477308	0.690992	0.997586	0.112524	-0.0745772	0.946936	0.0311588	0.0734924	0.946035	1091	0.0160849	0.0725459	0.824532	0.999171	0.158272	-0.126102	0.940934	0.0312393	0.0813517	0.939939
LBC1936	Cognitive change	WFIKKN2	WFKN2	Q8TEU8	3235-50	1091	0.00791589	0.0481467	0.869407	0.997586	0.102282	-0.0864498	0.94723	0.0310675	0.0729352	0.946334	1091	0.00110865	0.0551254	0.983955	0.999171	0.109153	-0.106935	0.94092	0.0312436	0.0807862	0.939924
LBC1936	Cognitive change	FCER2	CD23	P06734	3291-30	1091	-0.0471928	0.0442357	0.286041	0.997586	0.0395077	-0.133893	0.947571	0.0309618	0.071721	0.94668	1091	-0.0556748	0.0446734	0.212668	0.999171	0.0318836	-0.143233	0.94094	0.0312382	0.079847	0.939945
LBC1936	Cognitive change	CD48	CD48	P09326	3292-75	1091	0.0396807	0.045061	0.378534	0.997586	0.127999	-0.0486372	0.947379	0.0310214	0.0722345	0.946485	1091	0.0414099	0.0464885	0.37306	0.999171	0.132526	-0.0497058	0.940901	0.0312489	0.0803197	0.939905
LBC1936	Cognitive change	CD5L	CD5L	O43866	3293-2	1091	0.00593184	0.0454286	0.896111	0.997586	0.0949702	-0.0831065	0.947135	0.0310971	0.0723733	0.946237	1091	0.0060558	0.0462546	0.895836	0.999171	0.0967132	-0.0846016	0.940746	0.0312921	0.0804399	0.939748
LBC1936	Cognitive change	CNTN4	Contactin-4	Q8IWV2	3298-52	1091	-0.0298573	0.0458971	0.515352	0.997586	0.0600994	-0.119814	0.946503	0.031293	0.0734553	0.945594	1091	-0.0470329	0.0495261	0.342286	0.999171	0.0500365	-0.144102	0.940373	0.0313973	0.0812989	0.939369
LBC1936	Cognitive change	FCGR3B	FCG3B	O75015	3311-27	1091	0.00483354	0.0451054	0.914661	0.997586	0.0932385	-0.0835714	0.946943	0.0311567	0.0717904	0.946041	1091	0.00403028	0.0458609	0.929972	0.999171	0.093916	-0.0858554	0.940301	0.0314167	0.079965	0.939296
LBC1936	Cognitive change	SERPIND1	Heparin cofactor II	P05546	3316-58	1091	-0.0180142	0.0473906	0.703855	0.997586	0.0748696	-0.110898	0.947055	0.0311219	0.0724061	0.946156	1091	-0.0380869	0.0558152	0.495001	0.999171	0.0713088	-0.147483	0.940793	0.0312791	0.0803559	0.939796
LBC1936	Cognitive change	LY9	LY9	Q9HBG7	3324-51	1091	-0.0137935	0.048297	0.775187	0.997586	0.0808669	-0.108454	0.947326	0.0310377	0.0724531	0.946431	1091	-0.00331027	0.0486248	0.945724	0.999171	0.0919926	-0.0986132	0.940762	0.0312877	0.0805065	0.939764
LBC1936	Cognitive change	THBS2	TSP2	P35442	3339-33	1091	-0.0263276	0.0430733	0.541049	0.997586	0.0580945	-0.11075	0.947441	0.0310022	0.0725625	0.946548	1091	-0.0166801	0.0437718	0.703151	0.999171	0.0691109	-0.102471	0.94099	0.0312236	0.0805452	0.939996
LBC1936	Cognitive change	ACY1	Aminoacylase-1	Q03154	3343-1	1091	-0.0528611	0.0539515	0.32719	0.997586	0.0528818	-0.158604	0.9469	0.0311704	0.0725823	0.945998	1091	-0.0319932	0.0582393	0.582772	0.999171	0.0821537	-0.14614	0.940726	0.0312986	0.0805149	0.939727
LBC1936	Cognitive change	BMP1	BMP-1	P13497	3348-49	1091	-0.00766419	0.0511764	0.880954	0.997586	0.0926398	-0.107968	0.947719	0.0309155	0.0730238	0.94683	1091	0.00174113	0.0513829	0.972969	0.999171	0.10245	-0.0989675	0.941134	0.0311832	0.081051	0.940142
LBC1936	Cognitive change	TPSB2	TPSB2	P20231	3403-1	1091	0.00767428	0.0436497	0.860439	0.997586	0.0932262	-0.0778776	0.947216	0.0310717	0.0721235	0.94632	1091	0.00292046	0.0438923	0.94695	0.999171	0.0889478	-0.0831068	0.940771	0.0312851	0.0802537	0.939773
LBC1936	Cognitive change	GZMA	granzyme A	P12544	3440-7	1091	0.0410484	0.0440009	0.350872	0.997586	0.127289	-0.0451918	0.947041	0.0311266	0.073094	0.946141	1091	0.0479482	0.0448482	0.285015	0.999171	0.135849	-0.0399526	0.940735	0.0312958	0.0810466	0.939736
LBC1936	Cognitive change	INSR	IR	P06213	3448-13	1091	-0.00206204	0.0451014	0.963533	0.997586	0.086335	-0.0904591	0.946575	0.0312707	0.0725463	0.945667	1091	0.00298113	0.0451245	0.947326	0.999171	0.0914236	-0.0854613	0.940031	0.0314925	0.0805822	0.93902
LBC1936	Cognitive change	SELE	sE-Selectin	P16581	3470-1	1091	-0.0908882	0.0567284	0.109119	0.997586	0.0202974	-0.202074	0.947475	0.0309924	0.0725206	0.946583	1091	-0.0767532	0.0573669	0.180918	0.999171	0.0356839	-0.18919	0.940877	0.0312565	0.0804714	0.939881
LBC1936	Cognitive change	MPL	Thrombopoietin Receptor	P40238	3473-78	1091	0.0599955	0.0428448	0.161424	0.997586	0.14397	-0.0239788	0.947243	0.0310643	0.0719058	0.946347	1091	0.0562577	0.0429587	0.190339	0.999171	0.140455	-0.0279398	0.940684	0.0313102	0.0799894	0.939685
LBC1936	Cognitive change	B2M	b2-Microglobulin	P61769	3485-28	1091	0.031463	0.0442873	0.477437	0.997586	0.118265	-0.0553385	0.947235	0.0310661	0.0723931	0.946339	1091	0.0323453	0.04524	0.474627	0.999171	0.121014	-0.0563235	0.940764	0.0312872	0.08044	0.939766
LBC1936	Cognitive change	LTA|LTB	Lymphotoxin a1/b2	P01374|Q06643	3505-6	1091	-0.0244869	0.0598289	0.682333	0.997586	0.0927757	-0.141749	0.947285	0.0310507	0.0728794	0.946389	1091	-0.0281218	0.0601953	0.640374	0.999171	0.0898589	-0.146102	0.940711	0.0313025	0.0808185	0.939713
LBC1936	Cognitive change	CCL22	MDC	O00626	3508-78	1091	0.0491715	0.0437688	0.261251	0.997586	0.134957	-0.0366137	0.947359	0.0310278	0.0728097	0.946465	1091	0.0539314	0.0476482	0.257691	0.999171	0.14732	-0.0394575	0.941099	0.0311935	0.0809609	0.940106
LBC1936	Cognitive change	CCL17	TARC	Q92583	3519-3	1091	-0.0187191	0.0457804	0.68262	0.997586	0.0710088	-0.108447	0.947556	0.030966	0.0730902	0.946666	1091	-0.0223888	0.0489183	0.647184	0.999171	0.0734893	-0.118267	0.941253	0.0311498	0.0809702	0.940263
LBC1936	Cognitive change	ADIPOQ	Adiponectin	Q15848	3554-24	1091	-0.013839	0.0706518	0.844707	0.997586	0.124636	-0.152314	0.947662	0.0309334	0.0734028	0.946773	1091	-0.0421037	0.0721859	0.559713	0.999171	0.0993781	-0.183586	0.941035	0.031212	0.0812472	0.940042
LBC1936	Cognitive change	CHIT1	Chitotriosidase-1	Q13231	3600-2	1091	-0.0381239	0.044077	0.387072	0.997586	0.0482655	-0.124513	0.947603	0.0309518	0.0725739	0.946713	1091	-0.0398271	0.0444086	0.369808	0.999171	0.0472121	-0.126866	0.941224	0.0311579	0.0805629	0.940234
LBC1936	Cognitive change	HGFAC	HGFA	Q04756	3617-80	1091	-0.00964947	0.0443555	0.827781	0.997586	0.0772858	-0.0965847	0.947452	0.0309985	0.0719884	0.94656	1091	-0.0124054	0.044435	0.780106	0.999171	0.0746855	-0.0994964	0.940819	0.0312717	0.0800488	0.939822
LBC1936	Cognitive change	ESM1	Endocan	Q9NQ30	3805-16	1091	0.0642173	0.0435844	0.140643	0.997586	0.149641	-0.0212065	0.947099	0.031109	0.0722009	0.9462	1091	0.0639173	0.0435611	0.142293	0.999171	0.149295	-0.0214608	0.940536	0.0313518	0.0802532	0.939534
LBC1936	Cognitive change	CXCL10	IP-10	P02778	4141-79	1091	0.0337691	0.0456337	0.459299	0.997586	0.123209	-0.0556714	0.947014	0.0311348	0.0722221	0.946114	1091	0.0372325	0.0462926	0.421232	0.999171	0.127964	-0.0534994	0.940441	0.0313779	0.0802958	0.939438
LBC1936	Cognitive change	PAPPA	PAPP-A	Q13219	4148-49	1091	0.077676	0.0432344	0.072395	0.997586	0.162414	-0.00706182	0.947449	0.0310007	0.0721582	0.946556	1091	0.0799641	0.0433594	0.065152	0.999171	0.164947	-0.00501886	0.940803	0.0312773	0.0802499	0.939806
LBC1936	Cognitive change	SERPINA3	alpha-1-antichymotrypsin complex	P01011	4153-11	1091	0.0107453	0.0440908	0.807456	0.997586	0.0971617	-0.075671	0.947822	0.030883	0.0721464	0.946936	1091	-0.00222471	0.0445797	0.960199	0.999171	0.0851499	-0.0895993	0.941225	0.0311576	0.0801581	0.940235
LBC1936	Cognitive change	MMP2	MMP-2	P08253	4160-49	1091	-0.0469998	0.045764	0.304419	0.997586	0.042696	-0.136696	0.947284	0.0310512	0.07219	0.946388	1091	-0.0609737	0.0468563	0.193159	0.999171	0.030863	-0.15281	0.940818	0.0312726	0.0802575	0.939821
LBC1936	Cognitive change	CRP	CRP	P02741	4337-49	1091	0.00257846	0.0446244	0.953923	0.997586	0.0900407	-0.0848838	0.946552	0.0312778	0.0741481	0.945644	1091	0.00861258	0.0472674	0.855418	0.999171	0.101255	-0.0840297	0.940528	0.0313534	0.0819756	0.939526
LBC1936	Cognitive change	MST1	MSP	P26927	4407-10	1091	0.0365781	0.0457885	0.424378	0.997586	0.126322	-0.0531657	0.947214	0.0310729	0.0723607	0.946317	1091	0.0318958	0.0457721	0.485903	0.999171	0.121607	-0.0578158	0.94063	0.0313249	0.0803718	0.93963
LBC1936	Cognitive change	ENPP7	ENPP7	Q6UWV6	4435-66	1091	0.0842242	0.0434587	0.0526196	0.997586	0.169402	-0.00095325	0.946911	0.0311678	0.0724316	0.946009	1091	0.0924757	0.0436672	0.0341973	0.999171	0.178062	0.00688953	0.940411	0.0313876	0.0804998	0.939408
LBC1936	Cognitive change	C4A|C4B	C4	P0C0L4|P0C0L5	4481-34	1091	0.065784	0.0441565	0.136279	0.997586	0.152329	-0.0207612	0.947601	0.0309529	0.0715975	0.946711	1091	0.0699338	0.0444019	0.115253	0.999171	0.15696	-0.0170924	0.941089	0.0311967	0.0797124	0.940096
LBC1936	Cognitive change	MMP12	MMP-12	P39900	4496-60	1091	-0.0256184	0.0463415	0.580388	0.997586	0.0652092	-0.116446	0.946768	0.0312109	0.0741561	0.945864	1091	-0.0459822	0.0554517	0.406975	0.999171	0.0627011	-0.154665	0.941017	0.0312162	0.0818707	0.940024
LBC1936	Cognitive change	NCAM1	NCAM-120	P13591	4498-62	1091	0.0572502	0.0448734	0.20202	0.997586	0.1452	-0.0307	0.94622	0.0313807	0.0739336	0.945307	1091	0.0646695	0.0532891	0.224916	0.999171	0.169114	-0.0397752	0.940661	0.0313166	0.0816914	0.939662
LBC1936	Cognitive change	CLEC11A	SCGF-alpha	Q9Y240	4500-50	1091	0.0218731	0.0484495	0.651657	0.997586	0.116832	-0.0730861	0.947049	0.0311237	0.0721372	0.94615	1091	0.0192592	0.0484785	0.691166	0.999171	0.114275	-0.0757568	0.940457	0.0313732	0.0801792	0.939454
LBC1936	Cognitive change	SLITRK5	SLIK5	O94991	4568-17	1091	-0.00614232	0.0545998	0.910429	0.997586	0.100871	-0.113156	0.946851	0.0311852	0.0730044	0.945948	1091	-0.00386246	0.0630986	0.951189	0.999171	0.119808	-0.127533	0.94044	0.0313782	0.0810583	0.939437
LBC1936	Cognitive change	AFM	Afamin	P43652	4763-31	1091	0.00821384	0.04291	0.848196	0.997586	0.0923159	-0.0758882	0.947367	0.0310248	0.072331	0.946473	1091	0.0223571	0.0442452	0.613348	0.999171	0.109076	-0.0643619	0.94079	0.0312798	0.0803886	0.939793
LBC1936	Cognitive change	SELL	sL-Selectin	P14151	4831-4	1091	0.0170579	0.0452766	0.706361	0.997586	0.105798	-0.0716826	0.947305	0.0310443	0.0733526	0.94641	1091	0.00217928	0.0476054	0.963487	0.999171	0.0954841	-0.0911256	0.941115	0.0311885	0.0810654	0.940123
LBC1936	Cognitive change	LYZ	Lysozyme	P61626	4920-10	1091	-0.0211916	0.0451515	0.638824	0.997586	0.0673037	-0.109687	0.947446	0.0310005	0.0721197	0.946553	1091	-0.0234844	0.0451513	0.602975	0.999171	0.0650105	-0.111979	0.940851	0.0312627	0.0802203	0.939855
LBC1936	Cognitive change	MMP1	MMP-1	P03956	4924-32	1091	0.0295246	0.045996	0.520942	0.997586	0.119675	-0.060626	0.94708	0.0311144	0.0724576	0.946181	1091	0.030956	0.050165	0.537179	0.999171	0.129278	-0.0673656	0.94085	0.0312631	0.0806355	0.939854
LBC1936	Cognitive change	SHBG	SHBG	P04278	4929-55	1091	0.0646357	0.0641786	0.313876	0.997586	0.190423	-0.0611519	0.947464	0.0309954	0.0731558	0.946571	1091	0.0277152	0.0673082	0.680511	0.999171	0.159637	-0.104206	0.940935	0.0312401	0.0810577	0.93994
LBC1936	Cognitive change	STC1	Stanniocalcin-1	P52823	4930-21	1091	-0.0858248	0.0685806	0.210772	0.997586	0.0485907	-0.22024	0.947164	0.0310888	0.073359	0.946267	1091	-0.0627854	0.0706384	0.374096	0.999171	0.0756634	-0.201234	0.940748	0.0312928	0.0811739	0.93975
LBC1936	Cognitive change	GP1BA	GP1BA	P07359	4990-87	1091	0.0501775	0.0440421	0.254575	0.997586	0.136498	-0.0361434	0.947475	0.0309917	0.071942	0.946583	1091	0.0515344	0.0441381	0.24298	0.999171	0.138043	-0.0349747	0.940931	0.0312408	0.0800214	0.939935
LBC1936	Cognitive change	LGALS3BP	LG3BP	Q08380	5000-52	1091	0.0418787	0.0437507	0.33846	0.997586	0.127629	-0.0438712	0.947019	0.0311335	0.0721424	0.946119	1091	0.0620509	0.0458402	0.175853	0.999171	0.151896	-0.0277943	0.940846	0.0312647	0.080267	0.93985
LBC1936	Cognitive change	CD163	sCD163	Q86VB7	5028-59	1091	0.00130004	0.0453273	0.977119	0.997586	0.0901399	-0.0875398	0.946976	0.0311465	0.0723226	0.946075	1091	0.00428459	0.0461641	0.926053	0.999171	0.0947647	-0.0861955	0.940325	0.0314103	0.0803567	0.939319
LBC1936	Cognitive change	FAP	SEPR	Q12884	5029-3	1091	0.0676042	0.0439715	0.124182	0.997586	0.153787	-0.0185784	0.947516	0.0309794	0.0719602	0.946625	1091	0.0693765	0.0439429	0.114384	0.999171	0.155503	-0.0167499	0.940895	0.0312513	0.0800844	0.939899
LBC1936	Cognitive change	PRSS2	Trypsin 2	P07478	5034-79	1091	0.00207486	0.048561	0.965919	0.997586	0.0972527	-0.0931029	0.947189	0.0310804	0.0726175	0.946291	1091	0.0280633	0.0516679	0.587029	0.999171	0.12933	-0.0732039	0.940869	0.0312583	0.0806485	0.939873
LBC1936	Cognitive change	NOTCH1	Notch 1	P46531	5107-7	1091	-0.0184674	0.0464815	0.691141	0.997586	0.0726346	-0.109569	0.947242	0.0310638	0.0732097	0.946346	1091	-0.0360244	0.048496	0.457583	0.999171	0.059026	-0.131075	0.940937	0.0312391	0.08115	0.939942
LBC1936	Cognitive change	ICAM5	sICAM-5	Q9UMF0	5124-69	1091	0.0131687	0.0452236	0.770906	0.997586	0.101805	-0.075468	0.946745	0.031218	0.0727889	0.94584	1091	0.0156669	0.0477391	0.742778	0.999171	0.109234	-0.0779001	0.940626	0.0313259	0.0807984	0.939626
LBC1936	Cognitive change	S100A9	calgranulin B	P06702	5339-49	1091	-0.0181203	0.0448532	0.686219	0.997586	0.0697903	-0.106031	0.94733	0.0310366	0.0724705	0.946435	1091	-0.0183983	0.0449896	0.682579	0.999171	0.0697797	-0.106576	0.940789	0.03128	0.0804745	0.939792
LBC1936	Cognitive change	OMD	OMD	Q99983	5358-3	1091	-0.0186869	0.0501902	0.709654	0.997586	0.0796841	-0.117058	0.947027	0.0311306	0.0734702	0.946128	1091	-0.0426581	0.0563682	0.449184	0.999171	0.0678215	-0.153138	0.940978	0.0312277	0.0813883	0.939983
LBC1936	Cognitive change	SEMA3E	Semaphorin 3E	O15041	5363-51	1091	0.000139998	0.0462759	0.997586	0.997586	0.0908392	-0.0905592	0.947446	0.0310002	0.0725615	0.946554	1091	0.0158132	0.0567105	0.780367	0.999171	0.126964	-0.0953374	0.940977	0.0312273	0.0805724	0.939983
LBC1936	Cognitive change	SPOCK2	Testican-2	Q92563	5491-12	1091	0.0260619	0.04386	0.552374	0.997586	0.112026	-0.0599021	0.947397	0.0310157	0.0720502	0.946503	1091	0.02843	0.0440334	0.518508	0.999171	0.114734	-0.0578738	0.94088	0.0312548	0.0801568	0.939884
Identifiers						Basically adjusted model results											Fully adjusted model results
Cohort	Measure	Gene_Name	Target	UniProt	SeqId	n	beta	SE	P	FDR	95 % CI upper	95 % CI lower	CFI	RMSEA	SRMR	TLI	n	beta	SE	P	FDR	95 % CI upper	95 % CI lower	CFI	RMSEA	SRMR	TLI
LBC1921	Cognitive change	CCL21	6Ckine	O00585	2516-57	569	0.203196	0.103157	0.0488646	0.87758	0.405381	0.00101171	0.965948	0.0332067	0.0801744	0.965948	569	0.197391	0.105768	0.0620044	0.854411	0.404693	-0.00991047	0.921388	0.0452404	0.0990435	0.92034
LBC1921	Cognitive change	MMP9	MMP-9	P14780	2579-17	569	0.0649813	0.0970801	0.503267	0.989214	0.255255	-0.125292	0.96789	0.0321969	0.0747848	0.96789	569	0.0420937	0.105122	0.688842	0.995823	0.248129	-0.163941	0.924678	0.0441841	0.0965865	0.923674
LBC1921	Cognitive change	MPO	Myeloperoxidase	P05164	2580-83	569	-0.0346792	0.0894327	0.698187	0.989214	0.140606	-0.209964	0.964706	0.0338091	0.0910102	0.964706	569	-0.00167395	0.0908061	0.985292	0.995823	0.176303	-0.179651	0.923579	0.044574	0.104066	0.92256
LBC1921	Cognitive change	NTRK3	TrkC	Q16288	2658-27	569	0.136791	0.0934927	0.143435	0.922789	0.320033	-0.0464513	0.966891	0.0327172	0.078545	0.966891	569	0.198732	0.0999166	0.0467033	0.854411	0.394565	0.00289927	0.923796	0.0444815	0.0978181	0.92278
LBC1921	Cognitive change	TNFRSF17	BCMA	Q02223	2665-26	569	0.14516	0.0882431	0.0999702	0.922789	0.318113	-0.0277936	0.962586	0.0348846	0.0836203	0.962586	569	0.139194	0.0895195	0.119969	0.949114	0.314649	-0.0362608	0.921197	0.0453038	0.100664	0.920146
LBC1921	Cognitive change	MIA	MIA	Q16674	2687-2	569	0.00823719	0.093413	0.929733	0.989214	0.191323	-0.174849	0.966086	0.0331176	0.0781287	0.966086	569	0.00818189	0.0948047	0.931226	0.995823	0.193996	-0.177632	0.923682	0.0444937	0.097659	0.922664
LBC1921	Cognitive change	CCL25	TECK	O15444	2705-5	569	0.0927205	0.0950994	0.329567	0.922789	0.279112	-0.0936708	0.967292	0.0325174	0.0782243	0.967292	569	0.0632843	0.0959359	0.509477	0.995823	0.251315	-0.124747	0.924596	0.0442089	0.0977507	0.92359
LBC1921	Cognitive change	IGFBP1	IGFBP-1	P08833	2771-35	569	-0.138692	0.116344	0.233227	0.922789	0.0893379	-0.366722	0.963986	0.0342117	0.0799028	0.963986	569	-0.114366	0.117421	0.330067	0.995823	0.115775	-0.344506	0.920857	0.0454207	0.098755	0.919801
LBC1921	Cognitive change	LTF	Lactoferrin	P02788	2780-35	569	0.140292	0.0847314	0.0977781	0.922789	0.306362	-0.0257788	0.967035	0.0328032	0.0789504	0.967035	569	0.163031	0.0840146	0.0523178	0.854411	0.327697	-0.00163448	0.924933	0.0442716	0.0977522	0.923932
LBC1921	Cognitive change	BCAM	BCAM	P50895	2816-50	569	0.039599	0.0852021	0.6421	0.989214	0.206592	-0.127394	0.96436	0.0339815	0.0791865	0.96436	569	0.0214078	0.0848138	0.800725	0.995823	0.18764	-0.144824	0.922117	0.0449815	0.0982545	0.921079
LBC1921	Cognitive change	EDA	EDA	Q92838	2826-53	569	-0.00407014	0.0915743	0.964549	0.989214	0.175412	-0.183552	0.966042	0.033162	0.0791941	0.966042	569	-0.0198673	0.0908769	0.826948	0.995823	0.158248	-0.197983	0.923732	0.0444941	0.0977018	0.922715
LBC1921	Cognitive change	C5	C5a	P01031	2851-63	569	-0.0212291	0.0938524	0.821048	0.989214	0.162718	-0.205176	0.963568	0.0343696	0.0809685	0.963568	569	-0.0389966	0.0930884	0.675274	0.995823	0.143453	-0.221446	0.920728	0.0454188	0.099866	0.919671
LBC1921	Cognitive change	GHR	Growth hormone receptor	P10912	2948-58	569	0.0599357	0.0899474	0.505193	0.989214	0.236229	-0.116358	0.965596	0.0333665	0.0739976	0.965596	569	0.0277573	0.0917721	0.762302	0.995823	0.207627	-0.152113	0.922014	0.0450276	0.0967125	0.920974
LBC1921	Cognitive change	IGFBP4	IGFBP-4	P22692	2950-57	569	0.00542785	0.0915226	0.952708	0.989214	0.184809	-0.173953	0.966407	0.032955	0.0787054	0.966407	569	-0.00193587	0.0934098	0.983465	0.995823	0.181144	-0.185016	0.923612	0.0445302	0.0982675	0.922594
LBC1921	Cognitive change	CLEC11A	SCGF-beta	Q9Y240	2966-65	569	-0.0950303	0.093953	0.311793	0.922789	0.0891142	-0.279175	0.964599	0.0338675	0.0740708	0.964599	569	-0.086229	0.0930462	0.354065	0.995823	0.0961382	-0.268596	0.921328	0.0452347	0.0960487	0.920279
LBC1921	Cognitive change	VCAM1	VCAM-1	P19320	2967-8	569	-0.0632327	0.0894047	0.479402	0.989214	0.111997	-0.238463	0.959691	0.0362449	0.082124	0.959691	569	-0.0942043	0.0899512	0.294969	0.995823	0.0820968	-0.270505	0.919009	0.0459635	0.0990598	0.917929
LBC1921	Cognitive change	LGALS4	Galectin-4	P56470	2982-82	569	0.0702733	0.0928219	0.449004	0.989214	0.252201	-0.111654	0.962855	0.0347197	0.0792574	0.962855	569	0.0551923	0.0936214	0.555508	0.995823	0.238687	-0.128302	0.920491	0.0454933	0.0990858	0.919431
LBC1921	Cognitive change	CD209	DC-SIGN	Q9NNX6	3029-52	569	0.00498709	0.0976008	0.959248	0.989214	0.196281	-0.186307	0.966952	0.0326829	0.0763004	0.966952	569	-0.0107549	0.103123	0.916938	0.995823	0.191363	-0.212873	0.924186	0.0443365	0.0975969	0.923175
LBC1921	Cognitive change	IL19	IL-19	Q9UHD0	3035-80	569	0.100252	0.0875301	0.252067	0.922789	0.271808	-0.0713038	0.967725	0.0324282	0.0758159	0.967725	569	0.0893513	0.0881481	0.31075	0.995823	0.262118	-0.0834157	0.925873	0.0439396	0.0972333	0.924885
LBC1921	Cognitive change	CXCL11	I-TAC	O14625	3038-9	569	0.0122096	0.0889136	0.890778	0.989214	0.186477	-0.162058	0.962021	0.0352058	0.0814929	0.962021	569	-0.0140929	0.0898473	0.87536	0.995823	0.162005	-0.190191	0.920692	0.0455021	0.100821	0.919634
LBC1921	Cognitive change	MRC2	MRC2	Q9UBG0	3041-55	569	0.191007	0.0916745	0.037203	0.87758	0.370685	0.0113278	0.967983	0.0321627	0.0709703	0.967983	569	0.166666	0.0923769	0.0712009	0.854411	0.347721	-0.0143896	0.925839	0.0438235	0.0948512	0.92485
LBC1921	Cognitive change	CCL18	PARC	P55774	3044-3	569	0.00211771	0.0957958	0.982363	0.994199	0.189874	-0.185639	0.960131	0.0360754	0.0801779	0.960131	569	-0.0449449	0.0958923	0.639283	0.995823	0.143001	-0.23289	0.919163	0.0459395	0.0985409	0.918086
LBC1921	Cognitive change	RETN	resistin	Q9HD89	3046-31	569	-0.0256498	0.0893044	0.773946	0.989214	0.149384	-0.200683	0.96569	0.0333392	0.0895442	0.96569	569	0.0058988	0.0899704	0.947725	0.995823	0.182237	-0.17044	0.923057	0.0447055	0.107458	0.922032
LBC1921	Cognitive change	C9	C9	P02748	3060-43	569	-0.0605217	0.092161	0.511377	0.989214	0.120111	-0.241154	0.968044	0.0321188	0.087	0.968044	569	-0.0237848	0.0947654	0.801825	0.995823	0.161952	-0.209521	0.925564	0.0439108	0.102186	0.924571
LBC1921	Cognitive change	RARRES2	TIG2	Q99969	3079-62	569	-0.102484	0.0908718	0.25941	0.922789	0.0756215	-0.280589	0.966143	0.0331143	0.0783516	0.966143	569	-0.114289	0.0895482	0.201856	0.949114	0.0612225	-0.2898	0.923645	0.0445222	0.0964127	0.922627
LBC1921	Cognitive change	TNFRSF1B	TNF sR-II	P20333	3152-57	569	0.0567302	0.0948554	0.549793	0.989214	0.242643	-0.129183	0.958449	0.0368043	0.0813341	0.958449	569	0.0207762	0.0950626	0.826998	0.995823	0.207096	-0.165543	0.917047	0.046549	0.100118	0.915941
LBC1921	Cognitive change	IDUA	IDUA	P35475	3169-70	569	0.0920582	0.0873549	0.291956	0.922789	0.263271	-0.0791543	0.963877	0.0342237	0.0758268	0.963877	569	0.0724506	0.087318	0.40669	0.995823	0.243591	-0.0986895	0.921726	0.0451075	0.0960577	0.920682
LBC1921	Cognitive change	ADAMTS13	ATS13	Q76LX8	3175-51	569	-0.0145227	0.0918086	0.874311	0.989214	0.165419	-0.194464	0.966193	0.0330648	0.0786655	0.966193	569	0.00721052	0.0935236	0.938545	0.995823	0.190513	-0.176092	0.919421	0.0458209	0.0991104	0.918347
LBC1921	Cognitive change	F7	Coagulation Factor VII	P08709	3184-25	569	0.0187774	0.0861859	0.82753	0.989214	0.187699	-0.150144	0.966363	0.0329813	0.0779146	0.966363	569	-0.00653727	0.0855215	0.939069	0.995823	0.161082	-0.174156	0.922914	0.0447339	0.0989282	0.921886
LBC1921	Cognitive change	GNLY	Granulysin	P22749	3195-50	569	0.0481194	0.0887694	0.587769	0.989214	0.222104	-0.125865	0.961891	0.0351846	0.0804209	0.961891	569	-0.00974748	0.0933947	0.916877	0.995823	0.173303	-0.192798	0.921743	0.0451044	0.0987529	0.9207
LBC1921	Cognitive change	PIGR	PIGR	P01833	3216-2	569	0.112748	0.0915352	0.218046	0.922789	0.292153	-0.066658	0.960591	0.0358084	0.0824935	0.960591	569	0.109774	0.128196	0.391831	0.995823	0.361033	-0.141485	0.921921	0.0450869	0.100071	0.92088
LBC1921	Cognitive change	WFIKKN2	WFKN2	Q8TEU8	3235-50	569	0.186819	0.0983049	0.0573801	0.87758	0.379493	-0.00585504	0.962374	0.0350325	0.0806237	0.962374	569	0.254485	0.104056	0.0144592	0.854411	0.458431	0.0505384	0.91903	0.0460917	0.100603	0.917951
LBC1921	Cognitive change	FCER2	CD23	P06734	3291-30	569	-0.118336	0.0916075	0.196437	0.922789	0.0612115	-0.297883	0.965615	0.0333614	0.0848799	0.965615	569	-0.116555	0.091511	0.202781	0.949114	0.0628035	-0.295913	0.923129	0.0446745	0.101882	0.922104
LBC1921	Cognitive change	CD48	CD48	P09326	3292-75	569	0.0375193	0.0920173	0.683463	0.989214	0.21787	-0.142831	0.963773	0.0343087	0.0807358	0.963773	569	0.0112568	0.0947184	0.905398	0.995823	0.196902	-0.174388	0.921385	0.0452448	0.099741	0.920337
LBC1921	Cognitive change	CD5L	CD5L	O43866	3293-2	569	-0.0692419	0.0865848	0.423884	0.989214	0.100461	-0.238945	0.962443	0.0349647	0.0836608	0.962443	569	-0.0887505	0.0868104	0.306616	0.995823	0.0813948	-0.258896	0.919132	0.0459577	0.103132	0.918054
LBC1921	Cognitive change	CNTN4	Contactin-4	Q8IWV2	3298-52	569	-0.00566346	0.0945604	0.952241	0.989214	0.179671	-0.190998	0.964695	0.0338209	0.0780795	0.964695	569	0.0299725	0.100588	0.765725	0.995823	0.227122	-0.167177	0.920576	0.0454783	0.0984494	0.919517
LBC1921	Cognitive change	FCGR3B	FCG3B	O75015	3311-27	569	0.0184691	0.0934972	0.843408	0.989214	0.20172	-0.164782	0.963558	0.0343837	0.0806618	0.963558	569	-0.016226	0.0941727	0.863201	0.995823	0.168349	-0.200801	0.920588	0.0454658	0.100764	0.919529
LBC1921	Cognitive change	SERPIND1	Heparin cofactor II	P05546	3316-58	569	0.103061	0.0985893	0.295858	0.922789	0.296292	-0.0901705	0.961882	0.0351987	0.0849948	0.961882	569	0.0649218	0.113155	0.566142	0.995823	0.286701	-0.156858	0.921639	0.0451641	0.101994	0.920595
LBC1921	Cognitive change	LY9	LY9	Q9HBG7	3324-51	569	0.0477797	0.0954136	0.616537	0.989214	0.234787	-0.139227	0.965268	0.0335858	0.0818019	0.965268	569	0.031607	0.0953348	0.740239	0.995823	0.21846	-0.155246	0.923321	0.0446509	0.098741	0.922298
LBC1921	Cognitive change	THBS2	TSP2	P35442	3339-33	569	0.0358476	0.0872376	0.681132	0.989214	0.20683	-0.135135	0.962696	0.0348078	0.0810739	0.962696	569	0.0184527	0.0872656	0.832533	0.995823	0.18949	-0.152585	0.919995	0.0456553	0.101103	0.918928
LBC1921	Cognitive change	ACY1	Aminoacylase-1	Q03154	3343-1	569	0.0415871	0.110325	0.70621	0.989214	0.25782	-0.174646	0.963419	0.0344574	0.080039	0.963419	569	0.00174151	0.112386	0.987637	0.995823	0.222014	-0.218531	0.92175	0.045126	0.098211	0.920707
LBC1921	Cognitive change	BMP1	BMP-1	P13497	3348-49	569	0.0237214	0.100164	0.812792	0.989214	0.220039	-0.172596	0.967196	0.0327864	0.0768925	0.967196	569	0.0133884	0.100184	0.893689	0.995823	0.209745	-0.182969	0.923453	0.0447983	0.100033	0.922432
LBC1921	Cognitive change	TPSB2	TPSB2	P20231	3403-1	569	-0.116552	0.0904837	0.197711	0.922789	0.0607926	-0.293897	0.965809	0.0332641	0.0795651	0.965809	569	-0.119961	0.090116	0.183129	0.949114	0.0566631	-0.296585	0.923389	0.0445932	0.0987893	0.922367
LBC1921	Cognitive change	GZMA	granzyme A	P12544	3440-7	569	0.0657365	0.0872545	0.451217	0.989214	0.236752	-0.105279	0.958847	0.0367451	0.0818181	0.958847	569	0.0248886	0.0902855	0.782805	0.995823	0.201845	-0.152068	0.919427	0.0459314	0.100006	0.918352
LBC1921	Cognitive change	INSR	IR	P06213	3448-13	569	0.0455418	0.090816	0.616038	0.989214	0.223538	-0.132454	0.965309	0.0338023	0.0787876	0.965309	569	0.0318708	0.0902208	0.723899	0.995823	0.2087	-0.144959	0.923508	0.0448462	0.0980372	0.922488
LBC1921	Cognitive change	SELE	sE-Selectin	P16581	3470-1	569	0.0256656	0.115771	0.824553	0.989214	0.252572	-0.201241	0.964655	0.0339835	0.0854254	0.964655	569	0.0442373	0.117724	0.707086	0.995823	0.274971	-0.186497	0.923817	0.0446335	0.102296	0.922801
LBC1921	Cognitive change	MPL	Thrombopoietin Receptor	P40238	3473-78	569	0.0874693	0.0885575	0.323294	0.922789	0.261039	-0.0861002	0.965763	0.0332838	0.0799451	0.965763	569	0.0708193	0.0882239	0.422135	0.995823	0.243735	-0.102096	0.922789	0.0447759	0.101592	0.92176
LBC1921	Cognitive change	B2M	b2-Microglobulin	P61769	3485-28	569	0.0385618	0.089674	0.66718	0.989214	0.21432	-0.137196	0.96375	0.0344115	0.0851255	0.96375	569	0.0187115	0.0907737	0.836687	0.995823	0.196625	-0.159202	0.920878	0.0454997	0.103623	0.919823
LBC1921	Cognitive change	LTA|LTB	Lymphotoxin a1/b2	P01374|Q06643	3505-6	569	0.0577957	0.12633	0.647314	0.989214	0.305399	-0.189807	0.963065	0.0346324	0.0803798	0.963065	569	0.0682057	0.125505	0.586819	0.995823	0.314191	-0.177779	0.92066	0.0454539	0.0998572	0.919602
LBC1921	Cognitive change	CCL22	MDC	O00626	3508-78	569	0.205165	0.0855797	0.016514	0.87758	0.372898	0.0374316	0.9606	0.0358214	0.0815126	0.9606	569	0.2016	0.0924605	0.0292287	0.854411	0.382819	0.0203805	0.918931	0.0460012	0.101079	0.91785
LBC1921	Cognitive change	CCL17	TARC	Q92583	3519-3	569	0.0142463	0.0910332	0.875642	0.989214	0.192668	-0.164175	0.965638	0.0333439	0.0785518	0.965638	569	-0.0124515	0.0961427	0.896954	0.995823	0.175985	-0.200888	0.923746	0.0444755	0.0976624	0.922729
LBC1921	Cognitive change	ADIPOQ	Adiponectin	Q15848	3554-24	569	-0.000927584	0.143074	0.994827	0.994827	0.279492	-0.281347	0.963421	0.0346381	0.0813398	0.963421	569	0.000774328	0.147918	0.995823	0.995823	0.290689	-0.28914	0.921077	0.0455079	0.0993261	0.920025
LBC1921	Cognitive change	CHIT1	Chitotriosidase-1	Q13231	3600-2	569	0.00383419	0.0890623	0.965661	0.989214	0.178393	-0.170725	0.965276	0.0335263	0.0799171	0.965276	569	0.00562794	0.0885361	0.949315	0.995823	0.179155	-0.1679	0.923047	0.0446896	0.0976955	0.922021
LBC1921	Cognitive change	HGFAC	HGFA	Q04756	3617-80	569	-0.130406	0.0866253	0.132219	0.922789	0.0393759	-0.300189	0.964439	0.0340639	0.0774074	0.964439	569	-0.108752	0.0871587	0.212125	0.949114	0.0620761	-0.27958	0.922548	0.0449582	0.0968536	0.921515
LBC1921	Cognitive change	ESM1	Endocan	Q9NQ30	3805-16	569	0.00662647	0.0871575	0.939396	0.989214	0.177452	-0.164199	0.96465	0.0338499	0.0791542	0.96465	569	-0.00563708	0.0863057	0.947923	0.995823	0.163519	-0.174793	0.922285	0.0449368	0.0989014	0.921249
LBC1921	Cognitive change	CXCL10	IP-10	P02778	4141-79	569	-0.0242244	0.0850758	0.775844	0.989214	0.142521	-0.19097	0.963642	0.0343483	0.0790548	0.963642	569	-0.0427741	0.0845602	0.612967	0.995823	0.122961	-0.208509	0.921796	0.0450912	0.0986385	0.920754
LBC1921	Cognitive change	PAPPA	PAPP-A	Q13219	4148-49	569	0.0137694	0.0910001	0.879729	0.989214	0.192126	-0.164587	0.96186	0.0351992	0.0801989	0.96186	569	0.00112613	0.0904525	0.990067	0.995823	0.17841	-0.176157	0.91556	0.0470075	0.100994	0.914435
LBC1921	Cognitive change	SERPINA3	alpha-1-antichymotrypsin complex	P01011	4153-11	569	0.0925172	0.0874308	0.289975	0.922789	0.263878	-0.0788441	0.966244	0.0330431	0.0827114	0.966244	569	0.109436	0.0868226	0.207506	0.949114	0.279605	-0.0607333	0.923512	0.0445543	0.100065	0.922493
LBC1921	Cognitive change	MMP2	MMP-2	P08253	4160-49	569	0.168629	0.0905912	0.0626843	0.87758	0.346184	-0.00892685	0.966247	0.0330745	0.0773833	0.966247	569	0.173973	0.0896835	0.052397	0.854411	0.34975	-0.00180324	0.923395	0.0446201	0.0977646	0.922373
LBC1921	Cognitive change	CRP	CRP	P02741	4337-49	569	-0.105322	0.0917429	0.250965	0.922789	0.0744912	-0.285134	0.965537	0.0333992	0.0774711	0.965537	569	-0.130718	0.0935163	0.162171	0.949114	0.0525707	-0.314006	0.922515	0.0448719	0.097496	0.921482
LBC1921	Cognitive change	MST1	MSP	P26927	4407-10	569	-0.113174	0.0860178	0.188273	0.922789	0.0554178	-0.281766	0.963223	0.0345487	0.0779809	0.963223	569	-0.0970011	0.0869275	0.264471	0.995823	0.0733737	-0.267376	0.92172	0.0451137	0.0997038	0.920676
LBC1921	Cognitive change	ENPP7	ENPP7	Q6UWV6	4435-66	569	-0.0105101	0.0903175	0.907361	0.989214	0.166509	-0.187529	0.965353	0.0334864	0.080177	0.965353	569	-0.0126826	0.0895881	0.887423	0.995823	0.162907	-0.188272	0.921821	0.0450749	0.0986854	0.920779
LBC1921	Cognitive change	C4A|C4B	C4	P0C0L4|P0C0L5	4481-34	569	0.136461	0.0869588	0.116587	0.922789	0.306897	-0.033975	0.960983	0.0356297	0.0825221	0.960983	569	0.148046	0.0859712	0.0850618	0.893149	0.316546	-0.0204544	0.918901	0.0459994	0.100227	0.91782
LBC1921	Cognitive change	MMP12	MMP-12	P39900	4496-60	569	0.107527	0.0926607	0.245869	0.922789	0.289139	-0.0740842	0.959563	0.0363288	0.0810286	0.959563	569	0.071878	0.108584	0.507999	0.995823	0.284699	-0.140943	0.920578	0.0455356	0.0987301	0.919519
LBC1921	Cognitive change	NCAM1	NCAM-120	P13591	4498-62	569	-0.00992003	0.0891538	0.911403	0.989214	0.164818	-0.184658	0.965558	0.0335256	0.0793353	0.965558	569	0.0170377	0.0983935	0.862527	0.995823	0.209885	-0.17581	0.920244	0.0457847	0.101266	0.919181
LBC1921	Cognitive change	CLEC11A	SCGF-alpha	Q9Y240	4500-50	569	-0.0683463	0.092832	0.461587	0.989214	0.113601	-0.250294	0.963156	0.0345986	0.0762762	0.963156	569	-0.0566001	0.0920498	0.53863	0.995823	0.123814	-0.237014	0.920456	0.0455213	0.0968556	0.919395
LBC1921	Cognitive change	SLITRK5	SLIK5	O94991	4568-17	569	0.0510855	0.113013	0.651245	0.989214	0.272586	-0.170415	0.960151	0.0360155	0.0811361	0.960151	569	0.154394	0.123081	0.209693	0.949114	0.395628	-0.0868401	0.920548	0.0455014	0.100545	0.919488
LBC1921	Cognitive change	AFM	Afamin	P43652	4763-31	569	0.0636547	0.0879454	0.46919	0.989214	0.236024	-0.108715	0.965012	0.0336588	0.0740278	0.965012	569	0.0415276	0.0907568	0.647261	0.995823	0.219408	-0.136352	0.922257	0.044944	0.0945764	0.921221
LBC1921	Cognitive change	SELL	sL-Selectin	P14151	4831-4	569	-0.103212	0.0946725	0.275627	0.922789	0.0823431	-0.288766	0.964119	0.0341374	0.0812953	0.964119	569	-0.0782277	0.0999498	0.433821	0.995823	0.11767	-0.274126	0.922083	0.0450327	0.0998263	0.921044
LBC1921	Cognitive change	LYZ	Lysozyme	P61626	4920-10	569	-0.0299371	0.0924267	0.746013	0.989214	0.151216	-0.21109	0.965479	0.0334871	0.0765847	0.965479	569	-0.0349769	0.0923017	0.704732	0.995823	0.145931	-0.215885	0.923123	0.0447223	0.0973947	0.922098
LBC1921	Cognitive change	MMP1	MMP-1	P03956	4924-32	569	0.0799197	0.0928042	0.389147	0.989214	0.261813	-0.101973	0.964657	0.0338364	0.079006	0.964657	569	0.0615639	0.09859	0.532336	0.995823	0.254797	-0.131669	0.923337	0.0446055	0.0970333	0.922314
LBC1921	Cognitive change	SHBG	SHBG	P04278	4929-55	569	-0.0736539	0.131173	0.574455	0.989214	0.183441	-0.330748	0.963507	0.0345555	0.0784443	0.963507	569	-0.072742	0.132984	0.584381	0.995823	0.187902	-0.333386	0.921624	0.0454291	0.0981095	0.920579
LBC1921	Cognitive change	STC1	Stanniocalcin-1	P52823	4930-21	569	0.0259375	0.144778	0.857817	0.989214	0.309697	-0.257822	0.962626	0.0348528	0.079012	0.962626	569	0.00994344	0.144315	0.945068	0.995823	0.292796	-0.272909	0.920272	0.0455803	0.0978716	0.919209
LBC1921	Cognitive change	GP1BA	GP1BA	P07359	4990-87	569	0.0298031	0.0882107	0.735467	0.989214	0.202693	-0.143087	0.965002	0.0336745	0.0805811	0.965002	569	0.0276055	0.087149	0.751424	0.995823	0.198414	-0.143203	0.922337	0.0449194	0.0984923	0.921301
LBC1921	Cognitive change	LGALS3BP	LG3BP	Q08380	5000-52	569	0.00815392	0.0903889	0.928121	0.989214	0.185313	-0.169005	0.966479	0.0330306	0.0787955	0.966479	569	-0.0234611	0.0937206	0.802332	0.995823	0.160228	-0.20715	0.923358	0.0447341	0.0991751	0.922336
LBC1921	Cognitive change	CD163	sCD163	Q86VB7	5028-59	569	0.0171145	0.088133	0.846028	0.989214	0.189852	-0.155623	0.961861	0.0352028	0.0775282	0.961861	569	-0.0290495	0.0901414	0.747251	0.995823	0.147624	-0.205724	0.920309	0.0455493	0.0987255	0.919247
LBC1921	Cognitive change	FAP	SEPR	Q12884	5029-3	569	-0.0151455	0.0879342	0.863251	0.989214	0.157202	-0.187493	0.96245	0.0349331	0.0830294	0.96245	569	-0.0370226	0.0870568	0.67064	0.995823	0.133606	-0.207651	0.919311	0.0458652	0.104152	0.918235
LBC1921	Cognitive change	PRSS2	Trypsin 2	P07478	5034-79	569	-0.0130767	0.0965258	0.892237	0.989214	0.17611	-0.202264	0.966067	0.0331278	0.0770025	0.966067	569	-0.0259173	0.0989388	0.793357	0.995823	0.167999	-0.219834	0.922328	0.0449349	0.0987684	0.921293
LBC1921	Cognitive change	NOTCH1	Notch 1	P46531	5107-7	569	0.110877	0.0946619	0.241482	0.922789	0.29641	-0.0746573	0.965945	0.0332128	0.0762764	0.965945	569	0.121892	0.0952371	0.200587	0.949114	0.308553	-0.0647692	0.922711	0.0448263	0.0974577	0.921681
LBC1921	Cognitive change	ICAM5	sICAM-5	Q9UMF0	5124-69	569	0.166464	0.0871854	0.0562226	0.87758	0.337344	-0.00441662	0.965154	0.0336023	0.0804051	0.965154	569	0.147027	0.0895775	0.100728	0.940126	0.322596	-0.0285419	0.922041	0.0450278	0.09947	0.921001
LBC1921	Cognitive change	S100A9	calgranulin B	P06702	5339-49	569	-0.0539787	0.0926039	0.559961	0.989214	0.127522	-0.235479	0.966144	0.0330898	0.0766547	0.966144	569	-0.0251023	0.092972	0.787161	0.995823	0.157119	-0.207324	0.923605	0.0445266	0.09727	0.922586
LBC1921	Cognitive change	OMD	OMD	Q99983	5358-3	569	-0.101935	0.102883	0.321792	0.922789	0.0997126	-0.303583	0.963333	0.0344917	0.0792959	0.963333	569	-0.0477616	0.116583	0.682043	0.995823	0.180738	-0.276261	0.922659	0.0448267	0.0994434	0.921627
LBC1921	Cognitive change	SEMA3E	Semaphorin 3E	O15041	5363-51	569	-0.129486	0.0910178	0.154841	0.922789	0.0489061	-0.307877	0.965952	0.03328	0.0800774	0.965952	569	-0.129107	0.104052	0.214681	0.949114	0.0748306	-0.333045	0.924867	0.0442684	0.0991834	0.923866
LBC1921	Cognitive change	SPOCK2	Testican-2	Q92563	5491-12	569	-0.0486696	0.0887087	0.583249	0.989214	0.125196	-0.222535	0.966462	0.03293	0.0883147	0.966462	569	-0.06337	0.089512	0.478976	0.995823	0.11207	-0.23881	0.925293	0.0440703	0.10149	0.924297

### Sheet: Supplementary table 16
Supplementary table 16: Summary of associations with cognitive function in all 3 cohorts
		No. of associations with Intercept		No. associations with Slope
Cohort	Correction	Basic model	Full model	Basic model	Full model
LBC1936	FDR	31	0	0	0
LBC1936	Nominal	38	10	0	1
LBC1921	FDR	13	5	0	0
LBC1921	Nominal	25	19	3	3
Generation Scotland	FDR	20	40	NA	NA
Generation Scotland	Nominal	25	49	NA	NA

### Sheet: Supplementary table 17
Supplementary table 17: Results from LBC1936 global MRI measures at baseline (intercept)
Identifiers						Basically adjusted model results											Fully adjusted model results
Cohort	Measure	Gene_Name	Target	UniProt	SeqId	n	beta	SE	P	FDR	95 % CI upper	95 % CI lower	CFI	RMSEA	SRMR	TLI	n	beta	SE	P	FDR	95 % CI upper	95 % CI lower	CFI	RMSEA	SRMR	TLI
LBC1936	Grey matter Volume	CCL21	6Ckine	O00585	2516-57	1091	-0.0374234	0.0270437	0.166415	0.268824	0.0155811	-0.090428	0.883224	0.106412	0.0956054	0.849859	1091	-0.0177074	0.0268704	0.509902	0.687072	0.0349577	-0.0703725	0.873351	0.0970276	0.0782934	0.824846
LBC1936	Grey matter Volume	MMP9	MMP-9	P14780	2579-17	1091	-0.0609927	0.0251015	0.0151054	0.0469946	-0.0117946	-0.110191	0.949055	0.0678524	0.0452424	0.9345	1091	-0.0155837	0.0282642	0.581388	0.728905	0.0398131	-0.0709804	0.879563	0.09429	0.0541172	0.833439
LBC1936	Grey matter Volume	MPO	Myeloperoxidase	P05164	2580-83	1091	0.00569246	0.0240434	0.812845	0.85023	0.0528166	-0.0414317	0.955062	0.0634619	0.0307158	0.942222	1091	-0.0149283	0.0233829	0.523195	0.687072	0.0309014	-0.060758	0.953887	0.0560183	0.0258621	0.936227
LBC1936	Grey matter Volume	NTRK3	TrkC	Q16288	2658-27	1091	0.0856938	0.0244868	0.000465963	0.00652348	0.133687	0.0377006	0.941639	0.072981	0.0494998	0.924964	1091	0.0284359	0.0286263	0.320539	0.581698	0.0845423	-0.0276705	0.8654	0.100511	0.0588923	0.813851
LBC1936	Grey matter Volume	TNFRSF17	BCMA	Q02223	2665-26	1091	-0.0102422	0.0248186	0.679839	0.771994	0.0384014	-0.0588858	0.957342	0.0618161	0.0304313	0.945154	1091	0.01127	0.0242462	0.642065	0.776457	0.0587917	-0.0362517	0.955834	0.0548188	0.0272688	0.938919
LBC1936	Grey matter Volume	MIA	MIA	Q16674	2687-2	1091	0.0812302	0.023683	0.000603811	0.00724573	0.127648	0.0348124	0.95703	0.0621063	0.0290078	0.944753	1091	0.0572475	0.0240736	0.017406	0.470251	0.104431	0.0100641	0.935059	0.0672036	0.0348246	0.910188
LBC1936	Grey matter Volume	CCL25	TECK	O15444	2705-5	1091	-0.0213974	0.0244202	0.380912	0.507883	0.0264653	-0.0692601	0.95074	0.0666359	0.0436197	0.936666	1091	0.00295371	0.0240535	0.902268	0.924274	0.0500978	-0.0441904	0.944711	0.0616648	0.0363426	0.923537
LBC1936	Grey matter Volume	IGFBP1	IGFBP-1	P08833	2771-35	1091	0.0751114	0.0275751	0.00645183	0.0285239	0.129158	0.0210653	0.846866	0.1246	0.122751	0.803113	1091	0.0571753	0.0276675	0.0387799	0.470251	0.111403	0.002948	0.837833	0.112214	0.0965277	0.775727
LBC1936	Grey matter Volume	LTF	Lactoferrin	P02788	2780-35	1091	0.0389443	0.0239167	0.103455	0.19165	0.0858201	-0.00793154	0.954149	0.0641682	0.0331444	0.941049	1091	0.0363633	0.023152	0.116268	0.480584	0.0817404	-0.00901386	0.952597	0.0568611	0.0273983	0.934443
LBC1936	Grey matter Volume	BCAM	BCAM	P50895	2816-50	1091	-0.0389422	0.024073	0.105734	0.19165	0.00824005	-0.0861244	0.957166	0.0619132	0.0286873	0.944927	1091	-0.031793	0.0232596	0.171664	0.480584	0.013795	-0.0773811	0.957993	0.053362	0.0231651	0.941906
LBC1936	Grey matter Volume	EDA	EDA	Q92838	2826-53	1091	0.0241567	0.0240656	0.315483	0.441676	0.0713245	-0.0230111	0.955829	0.0629071	0.0296508	0.943209	1091	0.0324369	0.0231658	0.161452	0.480584	0.0778411	-0.0129673	0.957119	0.053948	0.0235348	0.940697
LBC1936	Grey matter Volume	C5	C5a	P01031	2851-63	1091	-0.0644986	0.0238562	0.00685845	0.0288055	-0.0177413	-0.111256	0.956457	0.0624874	0.0291915	0.944016	1091	-0.0470832	0.0234635	0.0447858	0.470251	-0.00109568	-0.0930708	0.949874	0.0585535	0.0278418	0.930677
LBC1936	Grey matter Volume	GHR	Growth hormone receptor	P10912	2948-58	1091	-0.0569858	0.0245403	0.0202259	0.0566325	-0.00888767	-0.105084	0.949012	0.067867	0.0371208	0.934444	1091	-0.0275037	0.0244001	0.25966	0.573985	0.0203197	-0.0753271	0.937522	0.0657765	0.0352397	0.913594
LBC1936	Grey matter Volume	IGFBP4	IGFBP-4	P22692	2950-57	1091	-0.063999	0.0242128	0.00821296	0.0328518	-0.0165428	-0.111455	0.951855	0.0658832	0.0333884	0.938099	1091	-0.0311621	0.0245267	0.203893	0.518999	0.0169093	-0.0792334	0.929715	0.0700839	0.0391543	0.902797
LBC1936	Grey matter Volume	CLEC11A	SCGF-beta	Q9Y240	2966-65	1091	-0.0457255	0.0257308	0.0755557	0.158667	0.00470585	-0.0961569	0.925754	0.0828869	0.0656746	0.904541	1091	-0.0476568	0.024797	0.054621	0.480584	0.000944389	-0.096258	0.926628	0.0717216	0.0530789	0.898528
LBC1936	Grey matter Volume	VCAM1	VCAM-1	P19320	2967-8	1091	-0.0618505	0.0245643	0.0118055	0.039298	-0.0137054	-0.109996	0.955633	0.0631132	0.0285159	0.942957	1091	-0.0355313	0.0244621	0.146361	0.480584	0.0124135	-0.0834761	0.949882	0.0585526	0.0277924	0.930688
LBC1936	Grey matter Volume	LGALS4	Galectin-4	P56470	2982-82	1091	-0.0389336	0.0245393	0.112607	0.197063	0.00916252	-0.0870296	0.94905	0.0678075	0.0434117	0.934492	1091	-0.00872228	0.0244584	0.721379	0.795993	0.0392154	-0.0566599	0.940119	0.0642936	0.0384158	0.917186
LBC1936	Grey matter Volume	CD209	DC-SIGN	Q9NNX6	3029-52	1091	0.0637839	0.0254105	0.0120682	0.039298	0.113587	0.0139803	0.931948	0.0791344	0.0612773	0.912505	1091	0.038216	0.025811	0.138711	0.480584	0.0888047	-0.0123726	0.920351	0.0749787	0.0507443	0.889848
LBC1936	Grey matter Volume	IL19	IL-19	Q9UHD0	3035-80	1091	0.0145913	0.0242816	0.547894	0.686912	0.0621824	-0.0329998	0.956132	0.0626667	0.0289962	0.943599	1091	0.0189932	0.0234077	0.417131	0.661113	0.0648715	-0.026885	0.956844	0.0541074	0.0241082	0.940316
LBC1936	Grey matter Volume	CXCL11	I-TAC	O14625	3038-9	1091	-0.0583182	0.0265612	0.0281196	0.0738139	-0.00625915	-0.110377	0.945461	0.0703802	0.0461612	0.929878	1091	-0.0389656	0.0261095	0.135596	0.480584	0.012208	-0.0901392	0.944834	0.061644	0.037763	0.923706
LBC1936	Grey matter Volume	MRC2	MRC2	Q9UBG0	3041-55	1091	0.0206809	0.0235878	0.380615	0.507883	0.0669122	-0.0255503	0.952897	0.065053	0.0341238	0.93944	1091	0.0208076	0.022709	0.359526	0.615203	0.0653165	-0.0237013	0.955031	0.0552904	0.0268553	0.93781
LBC1936	Grey matter Volume	CCL18	PARC	P55774	3044-3	1091	-0.0496936	0.0246714	0.0439869	0.105569	-0.00133847	-0.0980487	0.93554	0.0768937	0.0540848	0.917122	1091	-0.0288761	0.0243544	0.235755	0.549492	0.0188576	-0.0766099	0.933183	0.0682349	0.0426496	0.907594
LBC1936	Grey matter Volume	RETN	resistin	Q9HD89	3046-31	1091	-0.00917218	0.0241154	0.703689	0.771994	0.0380932	-0.0564375	0.952932	0.0650253	0.0350247	0.939485	1091	-0.0165292	0.0232478	0.477083	0.677669	0.0290357	-0.0620941	0.954313	0.0557515	0.0282282	0.936816
LBC1936	Grey matter Volume	C9	C9	P02748	3060-43	1091	0.00817061	0.0245414	0.739186	0.796046	0.0562709	-0.0399297	0.945367	0.0703476	0.0472653	0.929758	1091	0.00905974	0.023966	0.705412	0.795993	0.0560322	-0.0379127	0.938479	0.0652426	0.0420705	0.914918
LBC1936	Grey matter Volume	RARRES2	TIG2	Q99969	3079-62	1091	-0.0365522	0.0244766	0.135345	0.22738	0.0114211	-0.0845256	0.956057	0.0628291	0.0308047	0.943502	1091	-0.0248496	0.0236891	0.294184	0.581698	0.0215802	-0.0712793	0.953169	0.0565549	0.028314	0.935233
LBC1936	Grey matter Volume	TNFRSF1B	TNF sR-II	P20333	3152-57	1091	-0.0470923	0.0253425	0.0631362	0.138816	0.00257817	-0.0967627	0.945971	0.0699658	0.042924	0.930534	1091	-0.019947	0.0250877	0.426562	0.661331	0.029224	-0.069118	0.944478	0.0617848	0.0343022	0.923214
LBC1936	Grey matter Volume	IDUA	IDUA	P35475	3169-70	1091	0.032632	0.0245105	0.183073	0.290154	0.0806716	-0.0154076	0.955236	0.0633446	0.0317538	0.942447	1091	0.0232388	0.0237266	0.327363	0.581698	0.0697421	-0.0232646	0.956266	0.0544884	0.0252198	0.939517
LBC1936	Grey matter Volume	ADAMTS13	ATS13	Q76LX8	3175-51	1091	0.0684574	0.0237605	0.00396234	0.0243306	0.115027	0.0218877	0.940933	0.0733977	0.0534194	0.924056	1091	0.0363845	0.0242946	0.134228	0.480584	0.0840011	-0.011232	0.929818	0.0700215	0.0447138	0.902939
LBC1936	Grey matter Volume	F7	Coagulation Factor VII	P08709	3184-25	1091	-0.0203134	0.0251036	0.418408	0.549161	0.0288886	-0.0695155	0.942399	0.0723409	0.046219	0.925941	1091	-0.0239353	0.0242686	0.324002	0.581698	0.0236302	-0.0715008	0.944082	0.0620115	0.0374325	0.922667
LBC1936	Grey matter Volume	GNLY	Granulysin	P22749	3195-50	1091	-0.00950325	0.0251557	0.705597	0.771994	0.0398011	-0.0588076	0.932551	0.0786871	0.061751	0.91328	1091	0.019158	0.0244348	0.433014	0.661331	0.0670494	-0.0287334	0.92859	0.0706612	0.0532319	0.901242
LBC1936	Grey matter Volume	PIGR	PIGR	P01833	3216-2	1091	-0.0793735	0.0257461	0.00204968	0.0172174	-0.0289122	-0.129835	0.950336	0.0669702	0.0432089	0.936146	1091	0.0316276	0.0383298	0.409289	0.661113	0.106753	-0.0434973	0.761631	0.142549	0.0736041	0.670341
LBC1936	Grey matter Volume	WFIKKN2	WFKN2	Q8TEU8	3235-50	1091	0.0687732	0.0252437	0.00644247	0.0285239	0.11825	0.0192964	0.916788	0.088277	0.0727052	0.893013	1091	0.00123468	0.0289698	0.966005	0.966005	0.0580145	-0.0555451	0.857292	0.103988	0.0670376	0.802638
LBC1936	Grey matter Volume	FCER2	CD23	P06734	3291-30	1091	0.0419372	0.024429	0.086034	0.169521	0.0898172	-0.00594269	0.954048	0.0642437	0.036046	0.940918	1091	0.0418699	0.0236499	0.0766596	0.480584	0.0882229	-0.00448303	0.949409	0.0588464	0.0325558	0.930034
LBC1936	Grey matter Volume	CD48	CD48	P09326	3292-75	1091	-0.0607663	0.0252051	0.0159143	0.047743	-0.0113652	-0.110167	0.952808	0.0651715	0.0355913	0.939325	1091	-0.0324983	0.0252405	0.197905	0.518999	0.0169722	-0.0819688	0.947902	0.05975	0.0327844	0.92795
LBC1936	Grey matter Volume	CD5L	CD5L	O43866	3293-2	1091	-0.0581762	0.0250189	0.0200565	0.0566325	-0.00914004	-0.107212	0.955769	0.0629995	0.0277077	0.943132	1091	-0.0293124	0.0250553	0.242038	0.549492	0.0197951	-0.0784198	0.951548	0.0575124	0.0261468	0.932992
LBC1936	Grey matter Volume	CNTN4	Contactin-4	Q8IWV2	3298-52	1091	0.0870577	0.0239704	0.000281365	0.00472693	0.134039	0.0400765	0.933121	0.0785032	0.0637578	0.914012	1091	0.0457252	0.0257648	0.0759446	0.480584	0.0962233	-0.00477285	0.892068	0.0886907	0.05911	0.850732
LBC1936	Grey matter Volume	FCGR3B	FCG3B	O75015	3311-27	1091	-0.0707533	0.0250696	0.00476835	0.0267028	-0.0216179	-0.119889	0.953802	0.0645023	0.0298729	0.940603	1091	-0.0516633	0.0248649	0.0377314	0.470251	-0.00292901	-0.100397	0.950215	0.0583901	0.027166	0.931148
LBC1936	Grey matter Volume	SERPIND1	Heparin cofactor II	P05546	3316-58	1091	-0.0266074	0.0256418	0.29943	0.426306	0.0236496	-0.0768645	0.948441	0.0682598	0.0397619	0.93371	1091	0.0517903	0.0281866	0.0661497	0.480584	0.107035	-0.00345444	0.851728	0.106399	0.0613956	0.794943
LBC1936	Grey matter Volume	LY9	LY9	Q9HBG7	3324-51	1091	0.0109118	0.0261343	0.676293	0.771994	0.062134	-0.0403105	0.927524	0.0819136	0.0706839	0.906817	1091	0.00564786	0.0256369	0.825636	0.877892	0.0558953	-0.0445996	0.919476	0.0755101	0.0569265	0.888637
LBC1936	Grey matter Volume	THBS2	TSP2	P35442	3339-33	1091	-0.0764252	0.0238798	0.00137232	0.0128083	-0.0296216	-0.123229	0.95619	0.0627456	0.0288508	0.943673	1091	-0.0479079	0.0237809	0.0439515	0.470251	-0.00129818	-0.0945175	0.949947	0.0585386	0.0272163	0.930778
LBC1936	Grey matter Volume	ACY1	Aminoacylase-1	Q03154	3343-1	1091	-0.0746496	0.0272392	0.00613414	0.0285239	-0.0212618	-0.128037	0.869245	0.113595	0.103218	0.831887	1091	-0.0305278	0.0293441	0.298183	0.581698	0.0269856	-0.0880411	0.846275	0.108603	0.082604	0.787401
LBC1936	Grey matter Volume	BMP1	BMP-1	P13497	3348-49	1091	0.0128198	0.0285641	0.653571	0.771994	0.0688045	-0.0431649	0.886551	0.104741	0.096032	0.854137	1091	0.020188	0.0279159	0.469573	0.677669	0.0749021	-0.0345261	0.888069	0.0905251	0.0759611	0.845202
LBC1936	Grey matter Volume	TPSB2	TPSB2	P20231	3403-1	1091	-0.0137564	0.0240417	0.567193	0.690496	0.0333644	-0.0608773	0.956672	0.0622609	0.0289104	0.944293	1091	-0.0104161	0.0234049	0.656291	0.776457	0.0354566	-0.0562888	0.954137	0.0558554	0.0258353	0.936573
LBC1936	Grey matter Volume	GZMA	granzyme A	P12544	3440-7	1091	-0.0194935	0.0247015	0.430019	0.555717	0.0289207	-0.0679076	0.954827	0.0636524	0.035187	0.94192	1091	0.00901402	0.0241207	0.708624	0.795993	0.0562897	-0.0382616	0.951577	0.0574833	0.0325635	0.933032
LBC1936	Grey matter Volume	INSR	IR	P06213	3448-13	1091	-0.00958385	0.0244234	0.694759	0.771994	0.038285	-0.0574527	0.950682	0.0666679	0.0447675	0.936591	1091	-0.0136628	0.0236013	0.562656	0.727125	0.0325948	-0.0599204	0.950267	0.0583107	0.0375424	0.93122
LBC1936	Grey matter Volume	SELE	sE-Selectin	P16581	3470-1	1091	-0.0546609	0.0293421	0.0624786	0.138816	0.00284853	-0.11217	0.84887	0.123541	0.115018	0.80569	1091	-0.0447938	0.0287	0.11858	0.480584	0.0114571	-0.101045	0.847107	0.108304	0.0914751	0.788553
LBC1936	Grey matter Volume	MPL	Thrombopoietin Receptor	P40238	3473-78	1091	-0.041269	0.0239574	0.0849613	0.169521	0.00568668	-0.0882247	0.956677	0.0622832	0.0287558	0.944299	1091	-0.0331631	0.0232358	0.153511	0.480584	0.0123783	-0.0787044	0.958169	0.0532455	0.0231345	0.942149
LBC1936	Grey matter Volume	B2M	b2-Microglobulin	P61769	3485-28	1091	-0.0543756	0.024599	0.027072	0.0733563	-0.00616242	-0.102589	0.9538	0.0644333	0.0334504	0.9406	1091	-0.0273426	0.0246347	0.267032	0.575145	0.0209404	-0.0756256	0.94721	0.0601534	0.0302665	0.926993
LBC1936	Grey matter Volume	LTA|LTB	Lymphotoxin a1/b2	P01374|Q06643	3505-6	1091	0.00688451	0.0302325	0.819865	0.85023	0.0661391	-0.0523701	0.826119	0.134262	0.117033	0.776438	1091	-0.0154925	0.029906	0.604429	0.746648	0.0431221	-0.0741071	0.825035	0.117365	0.0908331	0.758027
LBC1936	Grey matter Volume	CCL22	MDC	O00626	3508-78	1091	-0.0242314	0.0247895	0.328329	0.452125	0.0243552	-0.072818	0.956865	0.0621273	0.03079	0.944541	1091	0.0231255	0.0255918	0.366193	0.615203	0.0732845	-0.0270335	0.905466	0.0823314	0.0478268	0.869262
LBC1936	Grey matter Volume	CCL17	TARC	Q92583	3519-3	1091	-0.078078	0.0241201	0.0012077	0.0126808	-0.0308035	-0.125352	0.948125	0.06859	0.0496457	0.933304	1091	-0.0381998	0.0263009	0.146387	0.480584	0.0133491	-0.0897487	0.905778	0.0822519	0.0507922	0.869693
LBC1936	Grey matter Volume	ADIPOQ	Adiponectin	Q15848	3554-24	1091	0.0406225	0.0338013	0.22944	0.338121	0.106872	-0.0256268	0.764525	0.162465	0.142438	0.697246	1091	0.032668	0.0337028	0.332399	0.581698	0.0987243	-0.0333884	0.760729	0.142963	0.112616	0.669093
LBC1936	Grey matter Volume	CHIT1	Chitotriosidase-1	Q13231	3600-2	1091	-0.0271417	0.0236992	0.252103	0.365115	0.019308	-0.0735913	0.955793	0.0629324	0.0306432	0.943163	1091	-0.00721057	0.023233	0.756288	0.814464	0.0383253	-0.0527465	0.950056	0.058415	0.0283817	0.930928
LBC1936	Grey matter Volume	HGFAC	HGFA	Q04756	3617-80	1091	0.004274	0.0241113	0.859303	0.869656	0.0515313	-0.0429833	0.953879	0.0643334	0.0322674	0.940701	1091	-0.0104535	0.0233218	0.653988	0.776457	0.0352564	-0.0561634	0.954509	0.0556224	0.0257016	0.937087
LBC1936	Grey matter Volume	ESM1	Endocan	Q9NQ30	3805-16	1091	-0.0408256	0.0238378	0.0867788	0.169521	0.00589566	-0.0875468	0.953443	0.0646848	0.0286348	0.940141	1091	-0.0311244	0.0230734	0.177358	0.480584	0.0140985	-0.0763474	0.955417	0.0550559	0.0229824	0.938342
LBC1936	Grey matter Volume	CXCL10	IP-10	P02778	4141-79	1091	-0.0422955	0.0254722	0.0968222	0.184842	0.00762904	-0.09222	0.955259	0.0633481	0.0279727	0.942476	1091	-0.0192095	0.0251046	0.444166	0.666249	0.0299947	-0.0684136	0.95152	0.0575186	0.0260978	0.932953
LBC1936	Grey matter Volume	PAPPA	PAPP-A	Q13219	4148-49	1091	0.00492912	0.0241182	0.838062	0.858502	0.0522	-0.0423418	0.950082	0.0670584	0.0357012	0.93582	1091	0.0149127	0.0233748	0.523483	0.687072	0.0607264	-0.0309009	0.951082	0.0577804	0.028869	0.932348
LBC1936	Grey matter Volume	SERPINA3	alpha-1-antichymotrypsin complex	P01011	4153-11	1091	0.0442321	0.023769	0.062756	0.138816	0.0908185	-0.00235427	0.945273	0.0704607	0.0486904	0.929637	1091	0.034593	0.0232416	0.136643	0.480584	0.0801456	-0.0109596	0.94161	0.0634909	0.0407387	0.919248
LBC1936	Grey matter Volume	MMP2	MMP-2	P08253	4160-49	1091	0.0371806	0.0248514	0.134624	0.22738	0.0858885	-0.0115274	0.94268	0.0721738	0.0435756	0.926302	1091	0.0139313	0.0246752	0.572354	0.72845	0.0622939	-0.0344312	0.934114	0.0676719	0.0390792	0.908881
LBC1936	Grey matter Volume	CRP	CRP	P02741	4337-49	1091	-0.122661	0.0232442	1.31263e-07	1.10261e-05	-0.0771034	-0.168219	0.955267	0.0636057	0.0307368	0.942486	1091	-0.0870056	0.02494	0.00048556	0.040787	-0.0381241	-0.135887	0.91735	0.076656	0.0430397	0.885697
LBC1936	Grey matter Volume	MST1	MSP	P26927	4407-10	1091	0.00183408	0.0253569	0.942339	0.942339	0.0515328	-0.0478646	0.956904	0.0621094	0.0294905	0.944591	1091	0.00477236	0.0244256	0.845093	0.881876	0.0526456	-0.0431009	0.958598	0.0529624	0.0235604	0.942742
LBC1936	Grey matter Volume	ENPP7	ENPP7	Q6UWV6	4435-66	1091	-0.0126843	0.0246614	0.607017	0.72842	0.0356512	-0.0610197	0.955059	0.0634857	0.0307735	0.942219	1091	0.00451607	0.023941	0.85038	0.881876	0.0514397	-0.0424075	0.950713	0.0580252	0.0275395	0.931837
LBC1936	Grey matter Volume	C4A|C4B	C4	P0C0L4|P0C0L5	4481-34	1091	0.0390981	0.0242732	0.107233	0.19165	0.0866727	-0.00847639	0.955902	0.0628655	0.0287471	0.943303	1091	0.024179	0.0237135	0.307903	0.581698	0.0706566	-0.0222985	0.954966	0.0553358	0.0245464	0.937719
LBC1936	Grey matter Volume	MMP12	MMP-12	P39900	4496-60	1091	-0.0936952	0.0241299	0.000103195	0.00288946	-0.0464015	-0.140989	0.946997	0.0694103	0.0416225	0.931854	1091	-0.0350294	0.0294808	0.23475	0.549492	0.0227519	-0.0928107	0.854928	0.105027	0.0589007	0.799368
LBC1936	Grey matter Volume	NCAM1	NCAM-120	P13591	4498-62	1091	0.112001	0.02432	4.11878e-06	0.000172989	0.159667	0.0643345	0.955564	0.0633156	0.0327033	0.942867	1091	0.058058	0.0286773	0.042916	0.470251	0.114265	0.00185147	0.867842	0.0995205	0.0567319	0.817228
LBC1936	Grey matter Volume	CLEC11A	SCGF-alpha	Q9Y240	4500-50	1091	-0.0332527	0.0257168	0.196001	0.30489	0.0171514	-0.0836567	0.930629	0.0798927	0.0644491	0.910808	1091	-0.0421292	0.0246605	0.0875678	0.480584	0.00620444	-0.0904628	0.931967	0.0688588	0.0524176	0.905912
LBC1936	Grey matter Volume	SLITRK5	SLIK5	O94991	4568-17	1091	0.0787321	0.0269604	0.00349712	0.0243306	0.131574	0.0258907	0.88313	0.106572	0.100754	0.849738	1091	0.0111061	0.0321378	0.72966	0.795993	0.074095	-0.0518828	0.805956	0.12502	0.0844442	0.731642
LBC1936	Grey matter Volume	AFM	Afamin	P43652	4763-31	1091	0.00676068	0.0237399	0.775812	0.824914	0.05329	-0.0397687	0.953242	0.0647937	0.0320846	0.939883	1091	0.0376374	0.0233754	0.10737	0.480584	0.0834523	-0.0081776	0.943833	0.0621731	0.031363	0.922322
LBC1936	Grey matter Volume	SELL	sL-Selectin	P14151	4831-4	1091	0.0597871	0.0237629	0.01187	0.039298	0.106362	0.0132127	0.938495	0.0750082	0.0541457	0.920922	1091	0.0179765	0.0246506	0.465847	0.677669	0.0662907	-0.0303377	0.911499	0.0794357	0.0495192	0.877605
LBC1936	Grey matter Volume	LYZ	Lysozyme	P61626	4920-10	1091	-0.0303247	0.0247163	0.219857	0.329786	0.0181185	-0.0787678	0.952299	0.0654906	0.0356864	0.938671	1091	-0.0330568	0.0237787	0.164473	0.480584	0.0135486	-0.0796621	0.954017	0.0559479	0.0281207	0.936407
LBC1936	Grey matter Volume	MMP1	MMP-1	P03956	4924-32	1091	-0.0908919	0.0241616	0.000168671	0.00354208	-0.0435361	-0.138248	0.956254	0.0627057	0.0331533	0.943755	1091	-0.0477412	0.0268431	0.075317	0.480584	0.00487028	-0.100353	0.910099	0.0801055	0.0441064	0.875669
LBC1936	Grey matter Volume	SHBG	SHBG	P04278	4929-55	1091	0.0638764	0.0312911	0.041215	0.101825	0.125206	0.002547	0.798541	0.147048	0.135676	0.740981	1091	0.0477985	0.0319136	0.134199	0.480584	0.110348	-0.014751	0.785542	0.133181	0.107197	0.703409
LBC1936	Grey matter Volume	STC1	Stanniocalcin-1	P52823	4930-21	1091	-0.0829583	0.0303749	0.0063114	0.0285239	-0.0234246	-0.142492	0.776828	0.15702	0.14673	0.713065	1091	-0.0676029	0.0307449	0.0278897	0.470251	-0.00734406	-0.127862	0.770735	0.139095	0.113301	0.682932
LBC1936	Grey matter Volume	GP1BA	GP1BA	P07359	4990-87	1091	-0.0182733	0.0244808	0.455406	0.579607	0.0297082	-0.0662547	0.955763	0.0629624	0.0312789	0.943124	1091	-0.0238855	0.0236253	0.312008	0.581698	0.0224191	-0.0701902	0.956337	0.0544575	0.0253861	0.939615
LBC1936	Grey matter Volume	LGALS3BP	LG3BP	Q08380	5000-52	1091	-0.07079	0.0236473	0.00275725	0.0210554	-0.0244422	-0.117138	0.953498	0.0646924	0.0311563	0.940212	1091	-0.0340207	0.0243252	0.16194	0.480584	0.0136559	-0.0816973	0.934127	0.0676678	0.0359836	0.908898
LBC1936	Grey matter Volume	CD163	sCD163	Q86VB7	5028-59	1091	-0.0367213	0.0249615	0.141259	0.232662	0.0122023	-0.0856448	0.952029	0.0657177	0.031043	0.938323	1091	-0.00866429	0.0246244	0.724945	0.795993	0.0395987	-0.0569272	0.949265	0.0589236	0.0271885	0.929835
LBC1936	Grey matter Volume	FAP	SEPR	Q12884	5029-3	1091	0.0092084	0.0245558	0.707661	0.771994	0.0573369	-0.0389201	0.956362	0.062493	0.0287164	0.943894	1091	0.00852229	0.0236704	0.718817	0.795993	0.0549154	-0.0378709	0.957542	0.0536476	0.0232801	0.941282
LBC1936	Grey matter Volume	PRSS2	Trypsin 2	P07478	5034-79	1091	-0.0629642	0.0251117	0.0121637	0.039298	-0.0137461	-0.112182	0.930776	0.0799767	0.060255	0.910998	1091	-0.0351377	0.0258466	0.173999	0.480584	0.0155208	-0.0857962	0.898336	0.0858507	0.0579077	0.859401
LBC1936	Grey matter Volume	NOTCH1	Notch 1	P46531	5107-7	1091	0.0461786	0.0249742	0.0644504	0.138816	0.0951271	-0.00276995	0.930618	0.0799319	0.0532349	0.910795	1091	0.0176611	0.0252372	0.484049	0.677669	0.0671252	-0.0318029	0.9077	0.0812539	0.051125	0.872352
LBC1936	Grey matter Volume	ICAM5	sICAM-5	Q9UMF0	5124-69	1091	-0.0700594	0.0243783	0.0040551	0.0243306	-0.0222788	-0.11784	0.955851	0.0629554	0.0290974	0.943237	1091	-0.0311451	0.0250356	0.213488	0.527441	0.0179238	-0.0802141	0.927722	0.0711291	0.038817	0.900041
LBC1936	Grey matter Volume	S100A9	calgranulin B	P06702	5339-49	1091	-0.0142741	0.0247668	0.564385	0.690496	0.0342679	-0.0628161	0.949425	0.067547	0.039314	0.934975	1091	-0.0246822	0.0239031	0.301793	0.581698	0.022167	-0.0715315	0.950853	0.05795	0.0313314	0.932031
LBC1936	Grey matter Volume	OMD	OMD	Q99983	5358-3	1091	0.0640007	0.0251661	0.0109865	0.039298	0.113325	0.014676	0.905106	0.0948357	0.0809239	0.877994	1091	0.00132022	0.028197	0.962656	0.966005	0.0565854	-0.0539449	0.852957	0.105796	0.0717664	0.796642
LBC1936	Grey matter Volume	SEMA3E	Semaphorin 3E	O15041	5363-51	1091	0.0528464	0.0250888	0.0351714	0.0895273	0.102019	0.00367337	0.955812	0.0629408	0.0342764	0.943187	1091	-0.0199446	0.0298861	0.504547	0.687072	0.0386312	-0.0785204	0.85145	0.106419	0.0580017	0.794559
LBC1936	Grey matter Volume	SPOCK2	Testican-2	Q92563	5491-12	1091	-0.0302687	0.023815	0.203731	0.311152	0.0164078	-0.0769451	0.956569	0.0623499	0.0290922	0.94416	1091	-0.018814	0.0230762	0.414901	0.661113	0.0264145	-0.0640424	0.957207	0.0538706	0.0239493	0.940818
Identifiers						Basically adjusted model results											Fully adjusted model results
Cohort	Measure	Gene_Name	Target	UniProt	SeqId	n	beta	SE	P	FDR	95 % CI upper	95 % CI lower	CFI	RMSEA	SRMR	TLI	n	beta	SE	P	FDR	95 % CI upper	95 % CI lower	CFI	RMSEA	SRMR	TLI
LBC1936	Normal appearing White matter Volume	CCL21	6Ckine	O00585	2516-57	1091	0.000166083	0.0268283	0.995061	0.995061	0.0527486	-0.0524164	0.925764	0.0890661	0.084691	0.904554	1091	0.0325539	0.0258268	0.2075	0.539821	0.0831735	-0.0180657	0.91673	0.0827634	0.0700839	0.884839
LBC1936	Normal appearing White matter Volume	MMP9	MMP-9	P14780	2579-17	1091	-0.045784	0.0243614	0.0601946	0.194475	0.0019635	-0.0935315	0.988778	0.0335213	0.0337517	0.985572	1091	0.0197968	0.0265686	0.456198	0.768627	0.0718703	-0.0322766	0.923562	0.0789744	0.04873	0.894289
LBC1936	Normal appearing White matter Volume	MPO	Myeloperoxidase	P05164	2580-83	1091	0.0152288	0.023085	0.509456	0.713238	0.0604746	-0.0300169	0.995387	0.0214124	0.0131857	0.994069	1091	-0.00832266	0.0219207	0.704189	0.875422	0.0346411	-0.0512864	0.994068	0.0212074	0.013986	0.991797
LBC1936	Normal appearing White matter Volume	NTRK3	TrkC	Q16288	2658-27	1091	0.0835135	0.0235644	0.000394036	0.0033099	0.129699	0.037328	0.982082	0.0425441	0.0365697	0.976963	1091	0.00723671	0.0271937	0.790149	0.889374	0.0605353	-0.0460619	0.90996	0.0863629	0.0537147	0.875477
LBC1936	Normal appearing White matter Volume	TNFRSF17	BCMA	Q02223	2665-26	1091	-0.0369438	0.0239004	0.122168	0.299021	0.00990017	-0.0837878	0.994735	0.0228842	0.01556	0.993231	1091	-0.0164525	0.022934	0.473136	0.768627	0.0284973	-0.0614023	0.993613	0.022008	0.0173119	0.991167
LBC1936	Normal appearing White matter Volume	MIA	MIA	Q16674	2687-2	1091	0.0368438	0.0230807	0.110422	0.287256	0.0820812	-0.00839361	0.995856	0.0202922	0.0103472	0.994673	1091	-0.00201047	0.0226528	0.92928	0.951945	0.0423882	-0.0464091	0.975393	0.0435995	0.0281436	0.965969
LBC1936	Normal appearing White matter Volume	CCL25	TECK	O15444	2705-5	1091	-0.0292234	0.0234394	0.212484	0.379758	0.0167169	-0.0751637	0.989814	0.0319267	0.031535	0.986903	1091	-0.00380233	0.0225658	0.86619	0.944935	0.0404258	-0.0480305	0.984213	0.0347825	0.0279543	0.978167
LBC1936	Normal appearing White matter Volume	IGFBP1	IGFBP-1	P08833	2771-35	1091	0.0332975	0.0280544	0.235271	0.403323	0.0882831	-0.0216882	0.890719	0.110164	0.10515	0.859496	1091	0.0104157	0.0273443	0.70327	0.875422	0.0640095	-0.043178	0.882375	0.100214	0.0841686	0.837327
LBC1936	Normal appearing White matter Volume	LTF	Lactoferrin	P02788	2780-35	1091	0.0309173	0.0229534	0.177993	0.355986	0.0759052	-0.0140705	0.993237	0.0259728	0.0189471	0.991305	1091	0.0286341	0.0216769	0.186518	0.539821	0.07112	-0.0138518	0.991757	0.0250439	0.0167105	0.9886
LBC1936	Normal appearing White matter Volume	BCAM	BCAM	P50895	2816-50	1091	0.00523288	0.0232261	0.821745	0.932791	0.0507552	-0.0402895	0.994977	0.0223427	0.0115267	0.993541	1091	0.0131003	0.0218115	0.548096	0.78254	0.05585	-0.0296494	0.995982	0.0174339	0.00967778	0.994443
LBC1936	Normal appearing White matter Volume	EDA	EDA	Q92838	2826-53	1091	0.0316361	0.0231205	0.171214	0.350781	0.0769514	-0.0136793	0.99515	0.0219583	0.0148528	0.993765	1091	0.0381559	0.0216853	0.078488	0.367158	0.0806584	-0.00434653	0.996309	0.016714	0.0114853	0.994896
LBC1936	Normal appearing White matter Volume	C5	C5a	P01031	2851-63	1091	-0.0322831	0.0231428	0.163031	0.342365	0.013076	-0.0776422	0.995418	0.0213415	0.0115427	0.994108	1091	-0.0148991	0.0221248	0.500685	0.78254	0.0284647	-0.0582629	0.989305	0.0285417	0.0181089	0.985209
LBC1936	Normal appearing White matter Volume	GHR	Growth hormone receptor	P10912	2948-58	1091	-0.0465379	0.0235246	0.0478987	0.167645	-0.000430551	-0.0926452	0.989763	0.031997	0.0269831	0.986838	1091	-0.0165252	0.0228168	0.468909	0.768627	0.028195	-0.0612454	0.97867	0.0405238	0.0284504	0.970501
LBC1936	Normal appearing White matter Volume	IGFBP4	IGFBP-4	P22692	2950-57	1091	-0.0707944	0.0231996	0.00227672	0.0173858	-0.0253241	-0.116265	0.991589	0.0290028	0.0186647	0.989186	1091	-0.0250515	0.0230884	0.277912	0.614332	0.0202011	-0.070304	0.971199	0.0472866	0.0330279	0.960169
LBC1936	Normal appearing White matter Volume	CLEC11A	SCGF-beta	Q9Y240	2966-65	1091	0.00425106	0.0254349	0.867264	0.934067	0.0541025	-0.0456004	0.965295	0.0596218	0.0560231	0.95538	1091	0.00359876	0.0238794	0.880208	0.947916	0.0504014	-0.0432039	0.96631	0.0512482	0.0455628	0.953408
LBC1936	Normal appearing White matter Volume	VCAM1	VCAM-1	P19320	2967-8	1091	0.00261114	0.0237391	0.912415	0.946208	0.0491389	-0.0439166	0.994609	0.0231555	0.0104194	0.993068	1091	0.0335904	0.0226391	0.13788	0.503561	0.0779622	-0.0107814	0.989085	0.0288462	0.0187043	0.984905
LBC1936	Normal appearing White matter Volume	LGALS4	Galectin-4	P56470	2982-82	1091	-0.0142148	0.0238513	0.551189	0.723436	0.0325328	-0.0609625	0.988369	0.0341125	0.0317891	0.985046	1091	0.0224069	0.0230163	0.330294	0.660588	0.067518	-0.0227042	0.979822	0.0393928	0.0307028	0.972094
LBC1936	Normal appearing White matter Volume	CD209	DC-SIGN	Q9NNX6	3029-52	1091	0.00838563	0.0252883	0.74019	0.901101	0.0579497	-0.0411784	0.970949	0.0544037	0.0517779	0.962649	1091	-0.0281561	0.0246418	0.253198	0.574829	0.020141	-0.0764532	0.960389	0.0557608	0.0438697	0.945218
LBC1936	Normal appearing White matter Volume	IL19	IL-19	Q9UHD0	3035-80	1091	0.0328538	0.0232907	0.158365	0.341093	0.0785028	-0.0127953	0.995543	0.0210462	0.0107979	0.99427	1091	0.0369477	0.0218754	0.0912184	0.367158	0.0798228	-0.00592734	0.996118	0.0171407	0.0109402	0.994632
LBC1936	Normal appearing White matter Volume	CXCL11	I-TAC	O14625	3038-9	1091	0.00323194	0.0252987	0.898346	0.943263	0.0528165	-0.0463526	0.986399	0.0369251	0.0370034	0.982513	1091	0.0302592	0.0238609	0.204745	0.539821	0.0770257	-0.0165074	0.985788	0.0329632	0.0311201	0.980346
LBC1936	Normal appearing White matter Volume	MRC2	MRC2	Q9UBG0	3041-55	1091	0.00528384	0.0227219	0.816115	0.932791	0.0498179	-0.0392502	0.993326	0.0257766	0.0203358	0.991419	1091	0.00556973	0.021339	0.794084	0.889374	0.0473935	-0.036254	0.995149	0.0191648	0.0157374	0.993291
LBC1936	Normal appearing White matter Volume	CCL18	PARC	P55774	3044-3	1091	-0.0639552	0.0235917	0.00670971	0.035226	-0.0177163	-0.110194	0.975384	0.0500463	0.0433001	0.968351	1091	-0.044492	0.0227579	0.050581	0.326831	0.000112576	-0.0890966	0.973228	0.0455879	0.0349168	0.962975
LBC1936	Normal appearing White matter Volume	RETN	resistin	Q9HD89	3046-31	1091	0.0183593	0.023262	0.429972	0.63671	0.0639518	-0.0272333	0.992315	0.0276774	0.022787	0.990119	1091	0.00696609	0.0218948	0.750362	0.875422	0.0498791	-0.0359469	0.993489	0.0222227	0.0184635	0.990995
LBC1936	Normal appearing White matter Volume	C9	C9	P02748	3060-43	1091	0.0143366	0.0236121	0.543737	0.723436	0.0606155	-0.0319423	0.984429	0.0395504	0.0353935	0.97998	1091	0.00722685	0.0225298	0.748386	0.875422	0.0513844	-0.0369307	0.977864	0.0412977	0.0338247	0.969387
LBC1936	Normal appearing White matter Volume	RARRES2	TIG2	Q99969	3079-62	1091	-0.0653097	0.0233961	0.00524673	0.0314804	-0.0194543	-0.111165	0.995169	0.0219589	0.0159744	0.993788	1091	-0.0553205	0.0221555	0.0125277	0.242051	-0.0118965	-0.0987445	0.992301	0.024224	0.0190553	0.989353
LBC1936	Normal appearing White matter Volume	TNFRSF1B	TNF sR-II	P20333	3152-57	1091	-0.00712985	0.0246948	0.772797	0.914295	0.041271	-0.0555307	0.986173	0.0372411	0.0320174	0.982222	1091	0.0235845	0.0235911	0.317448	0.650381	0.0698222	-0.0226533	0.984743	0.0341754	0.0261819	0.978899
LBC1936	Normal appearing White matter Volume	IDUA	IDUA	P35475	3169-70	1091	-0.00583518	0.0237966	0.806294	0.932791	0.0408054	-0.0524757	0.994279	0.0238523	0.01844	0.992645	1091	-0.0145062	0.022369	0.516664	0.78254	0.0293362	-0.0583486	0.995116	0.0192296	0.0149378	0.993245
LBC1936	Normal appearing White matter Volume	ADAMTS13	ATS13	Q76LX8	3175-51	1091	0.05084	0.0231108	0.0278183	0.106215	0.0961362	0.0055437	0.980371	0.0445261	0.0433862	0.974763	1091	0.0151765	0.0230024	0.509394	0.78254	0.0602604	-0.0299073	0.970131	0.0481681	0.0376236	0.958692
LBC1936	Normal appearing White matter Volume	F7	Coagulation Factor VII	P08709	3184-25	1091	0.0136486	0.0239883	0.569379	0.733441	0.0606648	-0.0333677	0.9821	0.0424949	0.0367578	0.976986	1091	0.0135268	0.0226089	0.549641	0.78254	0.0578394	-0.0307857	0.9837	0.0353651	0.030343	0.977457
LBC1936	Normal appearing White matter Volume	GNLY	Granulysin	P22749	3195-50	1091	0.00500146	0.02415	0.835932	0.934067	0.0523345	-0.0423316	0.972843	0.0525376	0.0529825	0.965084	1091	0.0330119	0.0227884	0.147443	0.516049	0.0776763	-0.0116526	0.969173	0.0489643	0.0466939	0.957367
LBC1936	Normal appearing White matter Volume	PIGR	PIGR	P01833	3216-2	1091	-0.113138	0.0241253	2.73776e-06	7.66572e-05	-0.0658527	-0.160422	0.989528	0.0324448	0.0325906	0.986536	1091	0.00363325	0.0384128	0.924645	0.951945	0.078921	-0.0716545	0.810554	0.132712	0.0701608	0.738
LBC1936	Normal appearing White matter Volume	WFIKKN2	WFKN2	Q8TEU8	3235-50	1091	0.0589832	0.0245664	0.0163516	0.0763072	0.107132	0.010834	0.95773	0.0661342	0.0631161	0.945653	1091	-0.0278077	0.0273117	0.308602	0.648064	0.0257223	-0.0813377	0.901703	0.0906664	0.0612611	0.864057
LBC1936	Normal appearing White matter Volume	FCER2	CD23	P06734	3291-30	1091	0.0332763	0.0235325	0.157345	0.341093	0.079399	-0.0128465	0.992946	0.0265283	0.0222454	0.990931	1091	0.0301557	0.0222352	0.175031	0.539821	0.0737358	-0.0134245	0.988592	0.029509	0.0231911	0.984223
LBC1936	Normal appearing White matter Volume	CD48	CD48	P09326	3292-75	1091	0.004043	0.0242054	0.867348	0.934067	0.0514847	-0.0433987	0.992956	0.0264865	0.024688	0.990943	1091	0.0421201	0.0230657	0.0678364	0.367158	0.0873281	-0.00308785	0.988385	0.0297683	0.0267196	0.983937
LBC1936	Normal appearing White matter Volume	CD5L	CD5L	O43866	3293-2	1091	-0.0291348	0.0241634	0.227917	0.398855	0.0182246	-0.0764942	0.995924	0.0201305	0.0101233	0.99476	1091	0.00774902	0.0234034	0.740564	0.875422	0.0536189	-0.0381208	0.991962	0.0247186	0.0159784	0.988884
LBC1936	Normal appearing White matter Volume	CNTN4	Contactin-4	Q8IWV2	3298-52	1091	0.0403116	0.0237252	0.0892989	0.259756	0.0868121	-0.00618887	0.973598	0.0518201	0.0521283	0.966054	1091	-0.0214901	0.0244689	0.379803	0.708965	0.0264681	-0.0694482	0.935116	0.0723317	0.0520156	0.910267
LBC1936	Normal appearing White matter Volume	FCGR3B	FCG3B	O75015	3311-27	1091	0.0218329	0.0243801	0.370508	0.598512	0.0696171	-0.0259512	0.994948	0.0224103	0.0122474	0.993505	1091	0.0478991	0.0230671	0.0378467	0.313867	0.0931099	0.0026884	0.991686	0.025147	0.0167891	0.988502
LBC1936	Normal appearing White matter Volume	SERPIND1	Heparin cofactor II	P05546	3316-58	1091	-0.0966156	0.0243995	7.50301e-05	0.000900361	-0.0487935	-0.144438	0.989479	0.0324917	0.02972	0.986473	1091	-0.0268295	0.0282869	0.342886	0.664715	0.0286118	-0.0822708	0.898822	0.0921287	0.0583788	0.860073
LBC1936	Normal appearing White matter Volume	LY9	LY9	Q9HBG7	3324-51	1091	0.0375672	0.0249948	0.132839	0.30482	0.086556	-0.0114217	0.969045	0.0562231	0.0599584	0.960201	1091	0.0293513	0.0239728	0.220817	0.539821	0.0763371	-0.0176345	0.961357	0.0550471	0.0485358	0.946558
LBC1936	Normal appearing White matter Volume	THBS2	TSP2	P35442	3339-33	1091	-0.0368055	0.0232137	0.112851	0.287256	0.00869249	-0.0823036	0.994131	0.0241795	0.0104169	0.992454	1091	-0.0028333	0.0223725	0.899224	0.951945	0.0410161	-0.0466827	0.988604	0.0294827	0.0173343	0.984239
LBC1936	Normal appearing White matter Volume	ACY1	Aminoacylase-1	Q03154	3343-1	1091	-0.051667	0.0270392	0.0560284	0.188255	0.00132896	-0.104663	0.912644	0.0973459	0.0902967	0.887685	1091	0.0114884	0.0283429	0.685231	0.875422	0.0670394	-0.0440627	0.891036	0.0959962	0.0740011	0.849305
LBC1936	Normal appearing White matter Volume	BMP1	BMP-1	P13497	3348-49	1091	-0.040323	0.0269271	0.134266	0.30482	0.0124531	-0.0930991	0.928156	0.0875251	0.086812	0.907629	1091	-0.0355142	0.0255788	0.165008	0.539821	0.0146193	-0.0856477	0.929836	0.0754226	0.0695748	0.902965
LBC1936	Normal appearing White matter Volume	TPSB2	TPSB2	P20231	3403-1	1091	-0.00668869	0.0231358	0.772501	0.914295	0.0386567	-0.0520341	0.995786	0.0204573	0.0110694	0.994582	1091	-0.000383818	0.0219573	0.986054	0.986054	0.0426517	-0.0434193	0.99332	0.0225109	0.0153709	0.990761
LBC1936	Normal appearing White matter Volume	GZMA	granzyme A	P12544	3440-7	1091	-0.0010638	0.0237169	0.964224	0.985181	0.0454205	-0.0475481	0.993536	0.0253728	0.0224289	0.991689	1091	0.0278696	0.0224834	0.215136	0.539821	0.0719363	-0.016197	0.99021	0.0273066	0.0244945	0.986461
LBC1936	Normal appearing White matter Volume	INSR	IR	P06213	3448-13	1091	0.0272371	0.0236477	0.249409	0.419007	0.0735858	-0.0191115	0.989533	0.0323545	0.0334996	0.986542	1091	0.0209619	0.0223446	0.348184	0.664715	0.0647565	-0.0228328	0.989061	0.0288747	0.0295604	0.984872
LBC1936	Normal appearing White matter Volume	SELE	sE-Selectin	P16581	3470-1	1091	-0.0165611	0.0296351	0.576275	0.733441	0.0415227	-0.074645	0.893024	0.108855	0.101964	0.86246	1091	-0.00732558	0.0280504	0.793971	0.889374	0.0476521	-0.0623033	0.891854	0.0955938	0.0822313	0.850437
LBC1936	Normal appearing White matter Volume	MPL	Thrombopoietin Receptor	P40238	3473-78	1091	0.0514777	0.0227943	0.0239232	0.0956927	0.0961536	0.00680174	0.99615	0.0195661	0.0120564	0.99505	1091	0.0613002	0.0213258	0.00404723	0.113322	0.103098	0.0195023	0.99744	0.013923	0.0104516	0.99646
LBC1936	Normal appearing White matter Volume	B2M	b2-Microglobulin	P61769	3485-28	1091	0.00444015	0.0239539	0.852945	0.934067	0.051389	-0.0425087	0.993529	0.0253769	0.0189011	0.99168	1091	0.0388516	0.0229631	0.0906624	0.367158	0.0838584	-0.00615527	0.987498	0.0308935	0.0212987	0.982711
LBC1936	Normal appearing White matter Volume	LTA|LTB	Lymphotoxin a1/b2	P01374|Q06643	3505-6	1091	0.0368083	0.0286909	0.199518	0.379691	0.0930414	-0.0194249	0.872231	0.120418	0.112918	0.835725	1091	0.0171106	0.0276419	0.535909	0.78254	0.0712878	-0.0370665	0.871462	0.10545	0.0873568	0.822234
LBC1936	Normal appearing White matter Volume	CCL22	MDC	O00626	3508-78	1091	-0.0204389	0.023855	0.391556	0.609087	0.026316	-0.0671939	0.995288	0.0216373	0.0167718	0.993942	1091	0.0409291	0.0237877	0.0853237	0.367158	0.0875522	-0.00569396	0.947216	0.0648148	0.0443678	0.927001
LBC1936	Normal appearing White matter Volume	CCL17	TARC	Q92583	3519-3	1091	-0.0944904	0.0229361	3.79314e-05	0.00053104	-0.0495366	-0.139444	0.987263	0.0358182	0.0385755	0.983623	1091	-0.0463415	0.0248398	0.0620949	0.367158	0.00234354	-0.0950266	0.947575	0.0646321	0.044816	0.927497
LBC1936	Normal appearing White matter Volume	ADIPOQ	Adiponectin	Q15848	3554-24	1091	0.0869007	0.0314574	0.00573628	0.0321232	0.148556	0.0252453	0.812763	0.151127	0.133153	0.759266	1091	0.0893291	0.0299124	0.0028232	0.113322	0.147956	0.0307019	0.809808	0.133201	0.10727	0.736968
LBC1936	Normal appearing White matter Volume	CHIT1	Chitotriosidase-1	Q13231	3600-2	1091	0.0196759	0.022902	0.390266	0.609087	0.0645629	-0.0252111	0.993463	0.0255103	0.0151828	0.991596	1091	0.0438034	0.0216376	0.0429277	0.313867	0.0862124	0.00139451	0.988114	0.030119	0.0191538	0.983562
LBC1936	Normal appearing White matter Volume	HGFAC	HGFA	Q04756	3617-80	1091	-0.0208216	0.023169	0.368821	0.598512	0.0245888	-0.0662321	0.994163	0.0240977	0.0178019	0.992495	1091	-0.0367005	0.0217674	0.0917894	0.367158	0.00596276	-0.0793638	0.994419	0.0205695	0.0142489	0.992282
LBC1936	Normal appearing White matter Volume	ESM1	Endocan	Q9NQ30	3805-16	1091	0.0371113	0.0228628	0.104543	0.283278	0.0819216	-0.00769899	0.99514	0.0219825	0.0117302	0.993752	1091	0.0474567	0.02142	0.0267234	0.280595	0.0894391	0.00547433	0.996702	0.0157996	0.00949796	0.995438
LBC1936	Normal appearing White matter Volume	CXCL10	IP-10	P02778	4141-79	1091	0.0194642	0.0245306	0.427506	0.63671	0.0675432	-0.0286148	0.994358	0.0236917	0.0102512	0.992746	1091	0.0498882	0.0231187	0.0309345	0.288722	0.0952001	0.00457635	0.990716	0.02659	0.0161951	0.98716
LBC1936	Normal appearing White matter Volume	PAPPA	PAPP-A	Q13219	4148-49	1091	-0.0156991	0.0231347	0.497394	0.708155	0.0296441	-0.0610422	0.990845	0.0302287	0.0222011	0.988229	1091	0.00198201	0.0219194	0.927952	0.951945	0.0449433	-0.0409793	0.991749	0.0250369	0.0185755	0.988589
LBC1936	Normal appearing White matter Volume	SERPINA3	alpha-1-antichymotrypsin complex	P01011	4153-11	1091	-0.0142894	0.0232952	0.539609	0.723436	0.0313684	-0.0599471	0.985174	0.0385817	0.0358922	0.980939	1091	-0.0255068	0.0221346	0.249177	0.574829	0.0178762	-0.0688898	0.981581	0.0376102	0.0316713	0.974527
LBC1936	Normal appearing White matter Volume	MMP2	MMP-2	P08253	4160-49	1091	0.0302556	0.0239692	0.206851	0.379691	0.0772343	-0.0167231	0.983734	0.0404606	0.0310844	0.979087	1091	-0.0016733	0.0232093	0.942525	0.953881	0.043816	-0.0471626	0.975392	0.0436143	0.031431	0.965968
LBC1936	Normal appearing White matter Volume	CRP	CRP	P02741	4337-49	1091	-0.0655533	0.022907	0.00421358	0.0272262	-0.0206564	-0.11045	0.993987	0.0244966	0.0134234	0.992269	1091	-0.0108684	0.0236208	0.645431	0.860575	0.0354276	-0.0571643	0.9586	0.0570789	0.0384383	0.942745
LBC1936	Normal appearing White matter Volume	MST1	MSP	P26927	4407-10	1091	-0.019158	0.0243839	0.432053	0.63671	0.0286335	-0.0669495	0.99617	0.0195113	0.0134401	0.995075	1091	-0.0137175	0.0229097	0.549328	0.78254	0.0311846	-0.0586197	0.997542	0.0136346	0.0108786	0.9966
LBC1936	Normal appearing White matter Volume	ENPP7	ENPP7	Q6UWV6	4435-66	1091	-0.0297876	0.0236543	0.207926	0.379691	0.016574	-0.0761492	0.994507	0.023382	0.0142941	0.992937	1091	-0.0106461	0.0224718	0.635676	0.860575	0.0333979	-0.0546901	0.990333	0.0271242	0.0174306	0.986631
LBC1936	Normal appearing White matter Volume	C4A|C4B	C4	P0C0L4|P0C0L5	4481-34	1091	-0.0110417	0.0235048	0.638523	0.788764	0.0350268	-0.0571102	0.993802	0.024834	0.0107244	0.992031	1091	-0.0271041	0.0221914	0.221943	0.539821	0.0163903	-0.0705985	0.993334	0.0224892	0.0120653	0.990781
LBC1936	Normal appearing White matter Volume	MMP12	MMP-12	P39900	4496-60	1091	-0.0685751	0.0235381	0.0035755	0.0250285	-0.0224413	-0.114709	0.986486	0.0368758	0.0282972	0.982625	1091	0.0217297	0.02745	0.428589	0.768627	0.0755306	-0.0320713	0.900379	0.0913692	0.0547557	0.862227
LBC1936	Normal appearing White matter Volume	NCAM1	NCAM-120	P13591	4498-62	1091	0.111618	0.0232338	1.55427e-06	6.52793e-05	0.157156	0.0660808	0.994698	0.0230336	0.0208355	0.993184	1091	0.0333878	0.0271016	0.217968	0.539821	0.0865061	-0.0197304	0.912091	0.0852582	0.0548606	0.878424
LBC1936	Normal appearing White matter Volume	CLEC11A	SCGF-alpha	Q9Y240	4500-50	1091	-0.00351119	0.0251654	0.889035	0.943263	0.045812	-0.0528344	0.969698	0.0555871	0.0557885	0.961041	1091	-0.0114577	0.0235558	0.62668	0.860575	0.0347108	-0.0576262	0.971056	0.0473883	0.0455832	0.959971
LBC1936	Normal appearing White matter Volume	SLITRK5	SLIK5	O94991	4568-17	1091	0.0923955	0.0257836	0.000339023	0.00316422	0.14293	0.0418606	0.926484	0.0887525	0.0929816	0.905479	1091	0.0106813	0.0306007	0.727049	0.875422	0.0706576	-0.049295	0.853008	0.113968	0.078752	0.796714
LBC1936	Normal appearing White matter Volume	AFM	Afamin	P43652	4763-31	1091	-0.0164127	0.0227087	0.469835	0.680451	0.0280956	-0.0609209	0.993278	0.0258708	0.0174683	0.991358	1091	0.0156575	0.0219586	0.475817	0.768627	0.0586956	-0.0273806	0.984072	0.0349234	0.0234032	0.977972
LBC1936	Normal appearing White matter Volume	SELL	sL-Selectin	P14151	4831-4	1091	0.0954732	0.0222552	1.78736e-05	0.000375346	0.139093	0.0518537	0.97826	0.0470096	0.0445294	0.972049	1091	0.0559919	0.0228825	0.0144078	0.242051	0.100841	0.011143	0.952838	0.0611446	0.0437904	0.934777
LBC1936	Normal appearing White matter Volume	LYZ	Lysozyme	P61626	4920-10	1091	-0.0113623	0.0238886	0.634332	0.788764	0.0354585	-0.0581832	0.991066	0.0298577	0.0226705	0.988513	1091	-0.0164625	0.0223901	0.462182	0.768627	0.0274213	-0.0603462	0.992593	0.0237119	0.0175993	0.989757
LBC1936	Normal appearing White matter Volume	MMP1	MMP-1	P03956	4924-32	1091	-0.0473483	0.0236512	0.0452916	0.165413	-0.000992701	-0.0937039	0.995269	0.0216926	0.0170903	0.993917	1091	0.0194029	0.0250589	0.438758	0.768627	0.0685173	-0.0297116	0.952259	0.061466	0.0386613	0.933976
LBC1936	Normal appearing White matter Volume	SHBG	SHBG	P04278	4929-55	1091	0.0788743	0.0301449	0.00888352	0.043895	0.137957	0.0197914	0.845116	0.134771	0.121389	0.800863	1091	0.0675356	0.0297436	0.0231716	0.27806	0.125832	0.00923922	0.833061	0.122974	0.0975314	0.769127
LBC1936	Normal appearing White matter Volume	STC1	Stanniocalcin-1	P52823	4930-21	1091	-0.070655	0.0302199	0.0193857	0.0857052	-0.0114251	-0.129885	0.8239	0.145551	0.128656	0.773585	1091	-0.0593138	0.0295657	0.0448381	0.313867	-0.00136612	-0.117261	0.818676	0.129312	0.100099	0.749233
LBC1936	Normal appearing White matter Volume	GP1BA	GP1BA	P07359	4990-87	1091	0.0395408	0.023299	0.0896778	0.259756	0.085206	-0.00612448	0.99531	0.0215936	0.0164622	0.99397	1091	0.0328233	0.0220023	0.13575	0.503561	0.0759471	-0.0103005	0.995722	0.0179969	0.0140067	0.994083
LBC1936	Normal appearing White matter Volume	LGALS3BP	LG3BP	Q08380	5000-52	1091	-0.0519094	0.0227972	0.0227855	0.0956927	-0.0072278	-0.0965911	0.993383	0.0256897	0.014749	0.991493	1091	-0.00442593	0.0228023	0.846097	0.93516	0.0402657	-0.0491176	0.975027	0.0439438	0.0297844	0.965463
LBC1936	Normal appearing White matter Volume	CD163	sCD163	Q86VB7	5028-59	1091	-0.000800991	0.0240698	0.973453	0.985181	0.0463749	-0.0479769	0.993589	0.0252614	0.0161875	0.991757	1091	0.0297216	0.0229448	0.195199	0.539821	0.0746926	-0.0152495	0.990724	0.0265666	0.0175058	0.987171
LBC1936	Normal appearing White matter Volume	FAP	SEPR	Q12884	5029-3	1091	0.0413156	0.0235536	0.0794125	0.247061	0.0874798	-0.00484872	0.995932	0.0201047	0.0103862	0.99477	1091	0.0390544	0.0221594	0.0779969	0.367158	0.082486	-0.00437726	0.996911	0.0152855	0.00938176	0.995728
LBC1936	Normal appearing White matter Volume	PRSS2	Trypsin 2	P07478	5034-79	1091	-0.0397938	0.024495	0.104255	0.283278	0.00821554	-0.0878031	0.971391	0.0540525	0.050088	0.963217	1091	0.00788133	0.0245529	0.748215	0.875422	0.0560042	-0.0402415	0.940812	0.0689315	0.0515733	0.918144
LBC1936	Normal appearing White matter Volume	NOTCH1	Notch 1	P46531	5107-7	1091	0.0313866	0.0242164	0.194945	0.379691	0.0788499	-0.0160767	0.971625	0.0537538	0.0427861	0.963518	1091	-0.0126472	0.0237896	0.594984	0.832978	0.0339795	-0.0592739	0.950048	0.0629458	0.0450341	0.930917
LBC1936	Normal appearing White matter Volume	ICAM5	sICAM-5	Q9UMF0	5124-69	1091	-0.123256	0.0228181	6.60168e-08	5.54541e-06	-0.0785334	-0.167979	0.994529	0.0234118	0.012865	0.992966	1091	-0.0785137	0.0235498	0.000856242	0.0719243	-0.0323569	-0.124671	0.968199	0.0498195	0.0335626	0.95602
LBC1936	Normal appearing White matter Volume	S100A9	calgranulin B	P06702	5339-49	1091	-0.0363728	0.0236836	0.124592	0.299021	0.0100461	-0.0827917	0.989914	0.031758	0.0274678	0.987033	1091	-0.0516637	0.0221525	0.0196913	0.275678	-0.00824551	-0.0950818	0.991182	0.0259134	0.0220933	0.987804
LBC1936	Normal appearing White matter Volume	OMD	OMD	Q99983	5358-3	1091	0.0863596	0.0238494	0.000293421	0.00308093	0.133104	0.0396156	0.947249	0.0743271	0.0713488	0.932178	1091	0.0107154	0.0266446	0.687567	0.875422	0.0629378	-0.0415071	0.89752	0.0927514	0.0656921	0.858272
LBC1936	Normal appearing White matter Volume	SEMA3E	Semaphorin 3E	O15041	5363-51	1091	0.0991139	0.0234832	2.43627e-05	0.000409294	0.14514	0.0530876	0.994348	0.023761	0.0193288	0.992733	1091	0.0304301	0.0291278	0.296157	0.637876	0.0875195	-0.0266593	0.896125	0.0934725	0.0543927	0.856344
LBC1936	Normal appearing White matter Volume	SPOCK2	Testican-2	Q92563	5491-12	1091	0.0140803	0.02293	0.539178	0.723436	0.0590222	-0.0308616	0.995324	0.0215546	0.0122062	0.993987	1091	0.0261591	0.0215561	0.224925	0.539821	0.0684084	-0.0160901	0.995805	0.0178171	0.0113585	0.994199
Identifiers						Basically adjusted model results											Fully adjusted model results
Cohort	Measure	Gene_Name	Target	UniProt	SeqId	n	beta	SE	P	FDR	95 % CI upper	95 % CI lower	CFI	RMSEA	SRMR	TLI	n	beta	SE	P	FDR	95 % CI upper	95 % CI lower	CFI	RMSEA	SRMR	TLI
LBC1936	Total Brain Volume	CCL21	6Ckine	O00585	2516-57	1091	-0.0176632	0.0173183	0.307766	0.487781	0.0162799	-0.0516064	0.944846	0.0890964	0.0925662	0.929087	1091	0.00267403	0.0167969	0.873513	0.952923	0.0355953	-0.0302472	0.93732	0.0829001	0.0764302	0.913314
LBC1936	Total Brain Volume	MMP9	MMP-9	P14780	2579-17	1091	-0.035075	0.016028	0.0286437	0.0802023	-0.00366067	-0.0664893	0.991646	0.0338722	0.0364701	0.989259	1091	-0.00224953	0.0173708	0.896961	0.953731	0.0317966	-0.0362957	0.94236	0.0792896	0.0503649	0.920286
LBC1936	Total Brain Volume	MPO	Myeloperoxidase	P05164	2580-83	1091	-0.00504505	0.0152531	0.740829	0.852461	0.0248505	-0.0349406	0.996166	0.0228762	0.0135832	0.995071	1091	-0.0207355	0.0145088	0.152957	0.61582	0.00770131	-0.0491723	0.994894	0.022968	0.0144493	0.992939
LBC1936	Total Brain Volume	NTRK3	TrkC	Q16288	2658-27	1091	0.0709683	0.0154616	4.4333e-06	0.000124133	0.101272	0.040664	0.986611	0.04305	0.040113	0.982785	1091	0.0308549	0.0175898	0.0794083	0.456665	0.0653303	-0.00362059	0.9318	0.0867586	0.0552227	0.905681
LBC1936	Total Brain Volume	TNFRSF17	BCMA	Q02223	2665-26	1091	0.00335404	0.0157197	0.831042	0.902374	0.0341641	-0.0274561	0.997229	0.0194458	0.0162974	0.996437	1091	0.0164555	0.0150418	0.273963	0.703237	0.045937	-0.013026	0.995866	0.0206638	0.0179779	0.994283
LBC1936	Total Brain Volume	MIA	MIA	Q16674	2687-2	1091	0.043416	0.0151085	0.00405817	0.0203375	0.0730281	0.0138038	0.996963	0.0203712	0.00987905	0.996096	1091	0.0204323	0.0149791	0.172551	0.622488	0.0497907	-0.00892621	0.981322	0.0442392	0.0275681	0.974168
LBC1936	Total Brain Volume	CCL25	TECK	O15444	2705-5	1091	-0.0101167	0.0155208	0.514522	0.690993	0.0203036	-0.0405369	0.992621	0.0318024	0.0340035	0.990513	1091	0.00785447	0.0149425	0.599133	0.780968	0.0371411	-0.0214322	0.987993	0.0353456	0.0301752	0.983395
LBC1936	Total Brain Volume	IGFBP1	IGFBP-1	P08833	2771-35	1091	0.0396484	0.0180349	0.0279183	0.0802023	0.0749961	0.00430074	0.918143	0.110152	0.115796	0.894756	1091	0.023846	0.0176248	0.176062	0.622488	0.0583899	-0.010698	0.910818	0.100332	0.0924415	0.876663
LBC1936	Total Brain Volume	LTF	Lactoferrin	P02788	2780-35	1091	0.0309483	0.0150941	0.0403293	0.101679	0.0605322	0.00136445	0.994916	0.0263906	0.0199691	0.993464	1091	0.0278405	0.0143472	0.0523208	0.456665	0.0559605	-0.000279466	0.993365	0.026224	0.0176944	0.990824
LBC1936	Total Brain Volume	BCAM	BCAM	P50895	2816-50	1091	-0.00943928	0.0152765	0.536645	0.697622	0.0205022	-0.0393807	0.996935	0.0204496	0.0108991	0.996059	1091	-0.00367644	0.0144554	0.799241	0.89515	0.0246557	-0.0320086	0.997248	0.0168409	0.00963117	0.996194
LBC1936	Total Brain Volume	EDA	EDA	Q92838	2826-53	1091	0.0233288	0.0152185	0.125296	0.250592	0.0531566	-0.00649902	0.996769	0.0210008	0.0137936	0.995846	1091	0.02741	0.0143699	0.0564617	0.456665	0.0555745	-0.000754554	0.99735	0.0165318	0.0113214	0.996335
LBC1936	Total Brain Volume	C5	C5a	P01031	2851-63	1091	-0.036959	0.0151811	0.0149108	0.0569323	-0.00720455	-0.0667134	0.996516	0.0218187	0.0110243	0.99552	1091	-0.0243695	0.0146161	0.0954541	0.471656	0.00427757	-0.0530167	0.991664	0.0293984	0.018201	0.988471
LBC1936	Total Brain Volume	GHR	Growth hormone receptor	P10912	2948-58	1091	-0.036426	0.0154799	0.0186165	0.0651577	-0.00608604	-0.066766	0.991956	0.0332178	0.0277793	0.989658	1091	-0.0150413	0.0150957	0.319057	0.703237	0.0145457	-0.0446283	0.983344	0.0417166	0.0284685	0.976965
LBC1936	Total Brain Volume	IGFBP4	IGFBP-4	P22692	2950-57	1091	-0.0529573	0.0152867	0.000531654	0.00558237	-0.022996	-0.0829187	0.99382	0.0291182	0.0191392	0.992054	1091	-0.02459	0.0152064	0.10586	0.494013	0.00521395	-0.0543939	0.978205	0.047869	0.0329605	0.969858
LBC1936	Total Brain Volume	CLEC11A	SCGF-beta	Q9Y240	2966-65	1091	-0.0202082	0.0164762	0.220007	0.393205	0.0120846	-0.052501	0.974866	0.0592102	0.0600429	0.967685	1091	-0.0200941	0.0155765	0.197042	0.633504	0.0104353	-0.0506234	0.975041	0.0512873	0.0486642	0.965482
LBC1936	Total Brain Volume	VCAM1	VCAM-1	P19320	2967-8	1091	-0.0252564	0.015591	0.105247	0.221019	0.00530149	-0.0558143	0.995741	0.0241316	0.00992398	0.994524	1091	-0.00711546	0.0151385	0.638338	0.791614	0.0225554	-0.0367864	0.991322	0.0300028	0.0185118	0.987999
LBC1936	Total Brain Volume	LGALS4	Galectin-4	P56470	2982-82	1091	-0.0170089	0.0156449	0.276957	0.456165	0.0136547	-0.0476724	0.99169	0.0337602	0.0339733	0.989316	1091	0.00659108	0.0151866	0.664284	0.80201	0.0363563	-0.0231741	0.985001	0.0395575	0.0326823	0.979257
LBC1936	Total Brain Volume	CD209	DC-SIGN	Q9NNX6	3029-52	1091	0.0307632	0.0163415	0.0597657	0.135684	0.062792	-0.00126559	0.97945	0.0534418	0.0554891	0.973578	1091	0.0103405	0.0161258	0.521365	0.743546	0.0419465	-0.0212654	0.970921	0.055481	0.0471145	0.959785
LBC1936	Total Brain Volume	IL19	IL-19	Q9UHD0	3035-80	1091	0.0126019	0.0153805	0.412591	0.618886	0.0427473	-0.0175434	0.996102	0.0230707	0.0106113	0.994989	1091	0.0162153	0.0145435	0.264871	0.703237	0.0447201	-0.0122894	0.99625	0.0196705	0.0113572	0.994814
LBC1936	Total Brain Volume	CXCL11	I-TAC	O14625	3038-9	1091	-0.0440729	0.0166923	0.00828287	0.0337358	-0.0113566	-0.0767891	0.989057	0.0388219	0.0396337	0.985931	1091	-0.0280898	0.0161271	0.0815474	0.456665	0.00351871	-0.0596982	0.988113	0.0351779	0.0325076	0.98356
LBC1936	Total Brain Volume	MRC2	MRC2	Q9UBG0	3041-55	1091	0.0107222	0.0149733	0.473935	0.66351	0.0400694	-0.0186249	0.994355	0.0277893	0.0210424	0.992742	1091	0.0111712	0.014144	0.429634	0.728399	0.0388929	-0.0165505	0.995405	0.0217823	0.0166094	0.993645
LBC1936	Total Brain Volume	CCL18	PARC	P55774	3044-3	1091	-0.0447257	0.0155885	0.00411592	0.0203375	-0.0141727	-0.0752787	0.982421	0.0493823	0.0457134	0.977398	1091	-0.0323088	0.0150534	0.0318505	0.456665	-0.00280471	-0.0618129	0.980404	0.0453524	0.0370907	0.9729
LBC1936	Total Brain Volume	RETN	resistin	Q9HD89	3046-31	1091	-0.00253454	0.0153013	0.868438	0.902374	0.0274554	-0.0325245	0.993852	0.0290047	0.0233751	0.992096	1091	-0.00988215	0.0144679	0.49458	0.743546	0.0184743	-0.0382386	0.99436	0.0241439	0.0191789	0.9922
LBC1936	Total Brain Volume	C9	C9	P02748	3060-43	1091	0.0113635	0.0155509	0.464944	0.661955	0.0418426	-0.0191157	0.988633	0.0395413	0.0385724	0.985385	1091	0.0056562	0.0149193	0.7046	0.810772	0.0348975	-0.0235852	0.983466	0.0415625	0.0357579	0.977134
LBC1936	Total Brain Volume	RARRES2	TIG2	Q99969	3079-62	1091	-0.0346376	0.0154477	0.0249449	0.0776064	-0.00436073	-0.0649145	0.996099	0.023111	0.0170314	0.994984	1091	-0.0283726	0.0146774	0.0532259	0.456665	0.000394532	-0.0571398	0.993727	0.0255018	0.0192794	0.991325
LBC1936	Total Brain Volume	TNFRSF1B	TNF sR-II	P20333	3152-57	1091	-0.0294639	0.0160893	0.0670597	0.148237	0.00207054	-0.0609983	0.989896	0.0372522	0.0334481	0.987009	1091	-0.0110934	0.0155652	0.476029	0.743546	0.0194138	-0.0416006	0.988462	0.0346242	0.027759	0.984043
LBC1936	Total Brain Volume	IDUA	IDUA	P35475	3169-70	1091	-0.0107477	0.0156443	0.492081	0.677619	0.0199146	-0.0414099	0.996385	0.022215	0.0182071	0.995352	1091	-0.0158374	0.0147915	0.284299	0.703237	0.0131534	-0.0448282	0.996662	0.018555	0.0152036	0.995383
LBC1936	Total Brain Volume	ADAMTS13	ATS13	Q76LX8	3175-51	1091	0.0324542	0.0152947	0.0338443	0.091707	0.0624314	0.00247711	0.98565	0.0445245	0.0457929	0.981549	1091	0.0102613	0.0151571	0.498411	0.743546	0.0399687	-0.0194462	0.977646	0.0484803	0.040106	0.969085
LBC1936	Total Brain Volume	F7	Coagulation Factor VII	P08709	3184-25	1091	-0.0154655	0.0158787	0.330068	0.513439	0.0156562	-0.0465871	0.986506	0.0431448	0.0387223	0.98265	1091	-0.0149552	0.0150616	0.320739	0.703237	0.0145649	-0.0444753	0.987089	0.0366758	0.0317649	0.982144
LBC1936	Total Brain Volume	GNLY	Granulysin	P22749	3195-50	1091	0.00823649	0.0158208	0.602637	0.733646	0.0392447	-0.0227717	0.980429	0.05213	0.0587017	0.974837	1091	0.028286	0.0150378	0.0599722	0.456665	0.0577596	-0.00118748	0.977196	0.0490096	0.0504386	0.968463
LBC1936	Total Brain Volume	PIGR	PIGR	P01833	3216-2	1091	-0.0599907	0.0163229	0.000237627	0.00332677	-0.0279983	-0.091983	0.99253	0.0320328	0.0345406	0.990396	1091	0.0149636	0.0234379	0.523191	0.743546	0.0609011	-0.0309739	0.853073	0.133038	0.070265	0.796803
LBC1936	Total Brain Volume	WFIKKN2	WFKN2	Q8TEU8	3235-50	1091	0.0384086	0.0162528	0.0181182	0.0651577	0.0702635	0.00655363	0.968778	0.0662619	0.0665191	0.959858	1091	-0.0140954	0.0178274	0.429142	0.728399	0.0208456	-0.0490365	0.925699	0.0908517	0.0645221	0.897243
LBC1936	Total Brain Volume	FCER2	CD23	P06734	3291-30	1091	0.0223068	0.0155283	0.150854	0.291448	0.0527417	-0.0081282	0.994707	0.0269089	0.0235919	0.993195	1091	0.0195476	0.014756	0.185264	0.622488	0.0484689	-0.00937369	0.991114	0.0303592	0.0243431	0.987711
LBC1936	Total Brain Volume	CD48	CD48	P09326	3292-75	1091	-0.0302464	0.0159184	0.0574207	0.133982	0.000953017	-0.0614458	0.994267	0.0280206	0.026961	0.992628	1091	-0.00794564	0.0155531	0.60944	0.780968	0.0225378	-0.0384291	0.990538	0.0313424	0.0271034	0.986914
LBC1936	Total Brain Volume	CD5L	CD5L	O43866	3293-2	1091	-0.0315261	0.0158823	0.0471469	0.113153	-0.000397283	-0.0626549	0.996105	0.02307	0.00905732	0.994992	1091	-0.00874387	0.0155294	0.573399	0.764532	0.0216932	-0.0391809	0.992862	0.027183	0.0158992	0.990128
LBC1936	Total Brain Volume	CNTN4	Contactin-4	Q8IWV2	3298-52	1091	0.0572347	0.0153227	0.000187493	0.00314989	0.0872666	0.0272029	0.980686	0.0518337	0.0569733	0.975168	1091	0.0228223	0.0160078	0.153955	0.61582	0.0541969	-0.00855237	0.951084	0.072734	0.05576	0.93235
LBC1936	Total Brain Volume	FCGR3B	FCG3B	O75015	3311-27	1091	-0.0285659	0.0159739	0.0737299	0.158803	0.00274237	-0.0598741	0.995638	0.0244176	0.0116628	0.994391	1091	-0.0126959	0.0154599	0.411522	0.728399	0.0176048	-0.0429967	0.992774	0.0273498	0.0167527	0.990006
LBC1936	Total Brain Volume	SERPIND1	Heparin cofactor II	P05546	3316-58	1091	-0.0331174	0.0162184	0.0411558	0.101679	-0.0013298	-0.0649049	0.991602	0.0339573	0.0308607	0.989202	1091	0.0166789	0.0177496	0.347383	0.703237	0.0514676	-0.0181097	0.922498	0.092926	0.0564126	0.892816
LBC1936	Total Brain Volume	LY9	LY9	Q9HBG7	3324-51	1091	0.0100319	0.0166121	0.545915	0.697622	0.042591	-0.0225272	0.976809	0.0568649	0.0662699	0.970183	1091	0.00804465	0.0159326	0.613617	0.780968	0.039272	-0.0231827	0.970677	0.0557475	0.053944	0.959446
LBC1936	Total Brain Volume	THBS2	TSP2	P35442	3339-33	1091	-0.0355956	0.0152275	0.0194087	0.0652132	-0.00575025	-0.065441	0.996852	0.0207416	0.00958306	0.995952	1091	-0.0142748	0.0147757	0.333996	0.703237	0.0146851	-0.0432346	0.992153	0.028518	0.0169779	0.989148
LBC1936	Total Brain Volume	ACY1	Aminoacylase-1	Q03154	3343-1	1091	-0.0519546	0.0174773	0.00295195	0.0165309	-0.0176998	-0.0862094	0.935034	0.0972797	0.0979762	0.916472	1091	-0.0118043	0.0182999	0.518895	0.743546	0.0240628	-0.0476715	0.917437	0.0961692	0.0802477	0.885817
LBC1936	Total Brain Volume	BMP1	BMP-1	P13497	3348-49	1091	0.0103757	0.0181007	0.566498	0.710236	0.0458525	-0.0251011	0.946926	0.0872867	0.0929718	0.931763	1091	0.0156403	0.0172955	0.365836	0.703237	0.0495388	-0.0182582	0.947484	0.0754609	0.0740472	0.927371
LBC1936	Total Brain Volume	TPSB2	TPSB2	P20231	3403-1	1091	-0.00420774	0.0152391	0.782459	0.888197	0.0256603	-0.0340758	0.996786	0.0209458	0.0105032	0.995868	1091	-0.00117801	0.0145284	0.935376	0.95847	0.0272971	-0.0296531	0.994743	0.0233105	0.0150924	0.992729
LBC1936	Total Brain Volume	GZMA	granzyme A	P12544	3440-7	1091	-0.000743182	0.0156004	0.962004	0.973595	0.0298331	-0.0313195	0.99545	0.0249517	0.0257448	0.99415	1091	0.0186459	0.0149124	0.211168	0.633504	0.0478736	-0.0105819	0.992746	0.0274279	0.0261018	0.989967
LBC1936	Total Brain Volume	INSR	IR	P06213	3448-13	1091	-0.00293254	0.0154998	0.849937	0.902374	0.0274465	-0.0333115	0.992336	0.0324172	0.037045	0.990146	1091	-0.0056891	0.0147002	0.69875	0.810772	0.0231227	-0.0345009	0.991621	0.0294753	0.0319875	0.988411
LBC1936	Total Brain Volume	SELE	sE-Selectin	P16581	3470-1	1091	-0.0223067	0.0190485	0.24158	0.422765	0.0150277	-0.0596412	0.91994	0.1088	0.110511	0.897066	1091	-0.0145662	0.0181507	0.422257	0.728399	0.0210086	-0.0501409	0.918111	0.0957436	0.0884447	0.88675
LBC1936	Total Brain Volume	MPL	Thrombopoietin Receptor	P40238	3473-78	1091	-0.00507444	0.0151752	0.738084	0.852461	0.0246683	-0.0348172	0.997222	0.0194676	0.0121757	0.996428	1091	0.00116209	0.0143932	0.93565	0.95847	0.0293722	-0.027048	0.997864	0.0148331	0.0107101	0.997046
LBC1936	Total Brain Volume	B2M	b2-Microglobulin	P61769	3485-28	1091	-0.0224172	0.0156743	0.152663	0.291448	0.00830388	-0.0531382	0.995427	0.024996	0.0193766	0.994121	1091	-0.00214027	0.0152805	0.888608	0.953731	0.0278089	-0.0320894	0.990538	0.0313282	0.0218367	0.986914
LBC1936	Total Brain Volume	LTA|LTB	Lymphotoxin a1/b2	P01374|Q06643	3505-6	1091	0.0037579	0.0191127	0.844126	0.902374	0.041218	-0.0337023	0.90314	0.120777	0.117545	0.875465	1091	-0.00786227	0.0183515	0.668341	0.80201	0.0281061	-0.0438306	0.90166	0.105879	0.0921336	0.863998
LBC1936	Total Brain Volume	CCL22	MDC	O00626	3508-78	1091	-0.00819425	0.0156754	0.601151	0.733646	0.0225289	-0.0389174	0.997087	0.0199252	0.0178882	0.996255	1091	0.0286855	0.015703	0.0677368	0.456665	0.0594629	-0.0020918	0.960864	0.064702	0.0425107	0.945876
LBC1936	Total Brain Volume	CCL17	TARC	Q92583	3519-3	1091	-0.0473686	0.0154448	0.00216252	0.0129751	-0.0170973	-0.0776398	0.990717	0.0357584	0.0409522	0.988064	1091	-0.0154143	0.0162619	0.343189	0.703237	0.0164583	-0.047287	0.960807	0.0647887	0.0462157	0.945796
LBC1936	Total Brain Volume	ADIPOQ	Adiponectin	Q15848	3554-24	1091	0.0441612	0.0211241	0.0365675	0.0959896	0.0855637	0.00275874	0.855653	0.15153	0.141869	0.814412	1091	0.0429308	0.0203285	0.0346988	0.456665	0.0827739	0.00308774	0.852079	0.133639	0.113372	0.795429
LBC1936	Total Brain Volume	CHIT1	Chitotriosidase-1	Q13231	3600-2	1091	0.00276229	0.015077	0.854631	0.902374	0.0323126	-0.026788	0.995758	0.0240691	0.0147504	0.994547	1091	0.017031	0.0143976	0.236846	0.686037	0.0452498	-0.0111878	0.991533	0.0296263	0.0191875	0.98829
LBC1936	Total Brain Volume	HGFAC	HGFA	Q04756	3617-80	1091	-0.00303187	0.0152553	0.842464	0.902374	0.026868	-0.0329317	0.994865	0.0264976	0.0188779	0.993397	1091	-0.013492	0.0144619	0.350854	0.703237	0.0148528	-0.0418367	0.994827	0.0231203	0.0156811	0.992845
LBC1936	Total Brain Volume	ESM1	Endocan	Q9NQ30	3805-16	1091	0.00588502	0.0151557	0.69779	0.833038	0.0355896	-0.0238195	0.994864	0.0264974	0.011495	0.993397	1091	0.0132211	0.0143383	0.356485	0.703237	0.0413237	-0.0148815	0.995799	0.0208242	0.00976236	0.99419
LBC1936	Total Brain Volume	CXCL10	IP-10	P02778	4141-79	1091	-0.0133085	0.0161404	0.409632	0.618886	0.0183262	-0.0449432	0.996437	0.0220528	0.00967121	0.99542	1091	0.00604578	0.0155097	0.69668	0.810772	0.0364443	-0.0243527	0.993454	0.0260218	0.0160624	0.990948
LBC1936	Total Brain Volume	PAPPA	PAPP-A	Q13219	4148-49	1091	-0.000183214	0.0152677	0.990426	0.990426	0.029741	-0.0301075	0.992589	0.0318653	0.0227684	0.990472	1091	0.00934853	0.014513	0.519479	0.743546	0.0377935	-0.0190964	0.992866	0.0271746	0.0193378	0.990133
LBC1936	Total Brain Volume	SERPINA3	alpha-1-antichymotrypsin complex	P01011	4153-11	1091	0.00985822	0.0152591	0.518245	0.690993	0.0397656	-0.0200492	0.988751	0.0393383	0.0391442	0.985537	1091	0.000508292	0.0146087	0.972244	0.981564	0.0291408	-0.0281242	0.985695	0.0386188	0.0338961	0.980216
LBC1936	Total Brain Volume	MMP2	MMP-2	P08253	4160-49	1091	0.0121375	0.0158417	0.443573	0.653687	0.0431868	-0.0189117	0.987146	0.042088	0.0326886	0.983473	1091	-0.00890727	0.0153256	0.561105	0.764532	0.0211304	-0.0389449	0.98077	0.0448893	0.0325371	0.973406
LBC1936	Total Brain Volume	CRP	CRP	P02741	4337-49	1091	-0.0750995	0.0148645	4.36565e-07	1.83357e-05	-0.0459656	-0.104233	0.9957	0.0242988	0.0135132	0.994471	1091	-0.0470997	0.0154933	0.00236571	0.19872	-0.0167334	-0.0774659	0.968965	0.0574268	0.0372123	0.957079
LBC1936	Total Brain Volume	MST1	MSP	P26927	4407-10	1091	-0.0201729	0.0160089	0.207631	0.379152	0.011204	-0.0515498	0.997335	0.0190714	0.0135163	0.996574	1091	-0.0173521	0.0151344	0.251573	0.703237	0.0123107	-0.047015	0.998048	0.0141831	0.0115354	0.9973
LBC1936	Total Brain Volume	ENPP7	ENPP7	Q6UWV6	4435-66	1091	-0.011519	0.015641	0.461453	0.661955	0.0191369	-0.0421748	0.995465	0.024889	0.0148093	0.99417	1091	0.00147839	0.0148891	0.920905	0.95847	0.0306605	-0.0277037	0.992088	0.0286236	0.0178951	0.989058
LBC1936	Total Brain Volume	C4A|C4B	C4	P0C0L4|P0C0L5	4481-34	1091	0.0217971	0.0154032	0.157041	0.293143	0.0519869	-0.00839276	0.996286	0.0225211	0.00982675	0.995225	1091	0.0115315	0.0147255	0.433571	0.728399	0.040393	-0.01733	0.995475	0.0216125	0.0121332	0.993743
LBC1936	Total Brain Volume	MMP12	MMP-12	P39900	4496-60	1091	-0.0601139	0.0154326	9.80961e-05	0.00206002	-0.0298666	-0.0903613	0.989992	0.0371279	0.0296842	0.987132	1091	-0.0160131	0.0181158	0.376734	0.703237	0.0194932	-0.0515194	0.924134	0.0918667	0.0547468	0.895079
LBC1936	Total Brain Volume	NCAM1	NCAM-120	P13591	4498-62	1091	0.0810899	0.0153298	1.22524e-07	1.0292e-05	0.111136	0.0510441	0.995993	0.0234613	0.0219592	0.994848	1091	0.0360609	0.0175691	0.0401192	0.456665	0.0704957	0.00162612	0.933607	0.0855446	0.0529093	0.90818
LBC1936	Total Brain Volume	CLEC11A	SCGF-alpha	Q9Y240	4500-50	1091	-0.0184035	0.0163794	0.261193	0.438805	0.0136995	-0.0505065	0.978092	0.0551726	0.0599483	0.971832	1091	-0.0232869	0.0154299	0.131246	0.580244	0.00695513	-0.053529	0.978528	0.0474778	0.0486074	0.970304
LBC1936	Total Brain Volume	SLITRK5	SLIK5	O94991	4568-17	1091	0.0406965	0.0175841	0.0206463	0.0667035	0.0751607	0.00623228	0.94507	0.0889765	0.0958253	0.929376	1091	-0.0123328	0.0196909	0.531105	0.743546	0.0262607	-0.0509264	0.887394	0.114219	0.0833037	0.844268
LBC1936	Total Brain Volume	AFM	Afamin	P43652	4763-31	1091	0.00245566	0.0150219	0.870147	0.902374	0.031898	-0.0269867	0.994413	0.0276458	0.0176857	0.992817	1091	0.0255775	0.0145182	0.0781108	0.456665	0.0540327	-0.00287765	0.987193	0.0365264	0.0234631	0.982288
LBC1936	Total Brain Volume	SELL	sL-Selectin	P14151	4831-4	1091	0.0484835	0.0150844	0.00130831	0.0109898	0.0780484	0.0189186	0.98337	0.048013	0.0465749	0.978618	1091	0.0194211	0.0152871	0.203936	0.633504	0.0493833	-0.0105412	0.964216	0.0617769	0.0457317	0.950511
LBC1936	Total Brain Volume	LYZ	Lysozyme	P61626	4920-10	1091	-0.0168429	0.015688	0.282994	0.457144	0.013905	-0.0475908	0.993208	0.0304973	0.0236568	0.991267	1091	-0.0198426	0.0147967	0.179915	0.622488	0.00915839	-0.0488437	0.993997	0.0249146	0.0187199	0.991697
LBC1936	Total Brain Volume	MMP1	MMP-1	P03956	4924-32	1091	-0.0506413	0.0154551	0.00105036	0.00980339	-0.0203499	-0.0809327	0.996485	0.0219189	0.0186969	0.995481	1091	-0.0154185	0.0165472	0.351447	0.703237	0.0170135	-0.0478505	0.964073	0.0618826	0.0386085	0.950314
LBC1936	Total Brain Volume	SHBG	SHBG	P04278	4929-55	1091	0.0527928	0.0199061	0.00799962	0.0337358	0.0918081	0.0137775	0.88205	0.134915	0.13165	0.84835	1091	0.0415627	0.0197098	0.0349673	0.456665	0.0801932	0.00293228	0.871394	0.123191	0.105331	0.822141
LBC1936	Total Brain Volume	STC1	Stanniocalcin-1	P52823	4930-21	1091	-0.0522857	0.0198489	0.00843396	0.0337358	-0.0133825	-0.0911888	0.864686	0.145961	0.140458	0.826025	1091	-0.0437091	0.0194157	0.0243713	0.456665	-0.00565503	-0.0817631	0.859438	0.129701	0.109791	0.805606
LBC1936	Total Brain Volume	GP1BA	GP1BA	P07359	4990-87	1091	-0.00588734	0.0155023	0.704115	0.833038	0.0244967	-0.0362714	0.996123	0.0230037	0.0175597	0.995015	1091	-0.0101488	0.0146747	0.489197	0.743546	0.018613	-0.0389107	0.996057	0.0201656	0.0151258	0.994547
LBC1936	Total Brain Volume	LGALS3BP	LG3BP	Q08380	5000-52	1091	-0.0466772	0.0149984	0.00185737	0.0129185	-0.0172808	-0.0760736	0.995097	0.0259096	0.0147335	0.993696	1091	-0.015619	0.0150869	0.300542	0.703237	0.0139507	-0.0451888	0.981154	0.0444312	0.0292162	0.973937
LBC1936	Total Brain Volume	CD163	sCD163	Q86VB7	5028-59	1091	-0.0244869	0.0158017	0.121228	0.24837	0.00648382	-0.0554577	0.994457	0.0275394	0.0158845	0.992873	1091	-0.00512887	0.0152875	0.737252	0.836881	0.024834	-0.0350918	0.991983	0.0288202	0.0177511	0.988913
LBC1936	Total Brain Volume	FAP	SEPR	Q12884	5029-3	1091	0.00934418	0.0155591	0.548132	0.697622	0.0398394	-0.021151	0.996581	0.0215961	0.0104396	0.995604	1091	0.00845707	0.0147092	0.565324	0.764532	0.0372866	-0.0203724	0.996973	0.0176618	0.00989672	0.995813
LBC1936	Total Brain Volume	PRSS2	Trypsin 2	P07478	5034-79	1091	-0.0445031	0.0159706	0.00532713	0.0248599	-0.0132012	-0.075805	0.979092	0.0539795	0.0534555	0.973118	1091	-0.0143904	0.0161185	0.371974	0.703237	0.0172014	-0.0459821	0.955644	0.0691318	0.0541764	0.938657
LBC1936	Total Brain Volume	NOTCH1	Notch 1	P46531	5107-7	1091	0.0347829	0.0158313	0.0280138	0.0802023	0.0658117	0.00375407	0.979301	0.0536398	0.0450552	0.973387	1091	0.00731182	0.0156725	0.64083	0.791614	0.0380294	-0.0234057	0.962534	0.0632412	0.0466038	0.948186
LBC1936	Total Brain Volume	ICAM5	sICAM-5	Q9UMF0	5124-69	1091	-0.0550695	0.0153879	0.000345247	0.00414297	-0.0249097	-0.0852293	0.996037	0.0232924	0.0122564	0.994905	1091	-0.026208	0.0154975	0.0908159	0.471656	0.00416657	-0.0565826	0.976278	0.0499836	0.032256	0.967193
LBC1936	Total Brain Volume	S100A9	calgranulin B	P06702	5339-49	1091	-0.0180173	0.0156501	0.249628	0.427933	0.0126564	-0.0486909	0.992164	0.0327875	0.0293556	0.989926	1091	-0.0282502	0.0147803	0.05596	0.456665	0.000718573	-0.057219	0.992706	0.0274965	0.0235651	0.989913
LBC1936	Total Brain Volume	OMD	OMD	Q99983	5358-3	1091	0.0494486	0.016001	0.00199929	0.0129185	0.08081	0.0180871	0.960965	0.0743739	0.075309	0.949812	1091	-0.000401498	0.0173749	0.981564	0.981564	0.0336527	-0.0344557	0.922553	0.0928711	0.0696496	0.892893
LBC1936	Total Brain Volume	SEMA3E	Semaphorin 3E	O15041	5363-51	1091	0.0495418	0.0158041	0.00172003	0.0129185	0.0805172	0.0185664	0.996074	0.0231749	0.0215315	0.994952	1091	0.00435624	0.0185627	0.81446	0.900192	0.0407385	-0.032026	0.921254	0.093719	0.0539117	0.891096
LBC1936	Total Brain Volume	SPOCK2	Testican-2	Q92563	5491-12	1091	0.00133986	0.0151303	0.929436	0.952105	0.0309948	-0.0283151	0.995746	0.0241117	0.0122036	0.994531	1091	0.00979391	0.0143387	0.494581	0.743546	0.0378972	-0.0183094	0.995868	0.0206552	0.0118147	0.994286
Identifiers						Basically adjusted model results											Fully adjusted model results
Cohort	Measure	Gene_Name	Target	UniProt	SeqId	n	beta	SE	P	FDR	95 % CI upper	95 % CI lower	CFI	RMSEA	SRMR	TLI	n	beta	SE	P	FDR	95 % CI upper	95 % CI lower	CFI	RMSEA	SRMR	TLI
LBC1936	White matter hyperintensity volume	CCL21	6Ckine	O00585	2516-57	1091	-0.023814	0.0519649	0.646758	0.905127	0.0780353	-0.125663	0.839566	0.105904	0.0796659	0.793728	1091	-0.0422634	0.0516016	0.412768	0.948479	0.0588739	-0.143401	0.823859	0.0974403	0.0699919	0.7564
LBC1936	White matter hyperintensity volume	MMP9	MMP-9	P14780	2579-17	1091	0.0377546	0.0483715	0.435088	0.905127	0.132561	-0.0570517	0.927141	0.0679232	0.0506818	0.906324	1091	-0.0135597	0.052587	0.796521	0.948479	0.089509	-0.116628	0.831152	0.0949745	0.0604825	0.766486
LBC1936	White matter hyperintensity volume	MPO	Myeloperoxidase	P05164	2580-83	1091	-0.0558027	0.0461686	0.226789	0.86592	0.0346861	-0.146291	0.936986	0.0628917	0.0457565	0.918982	1091	-0.0352479	0.0461653	0.445156	0.948479	0.0552344	-0.12573	0.932024	0.056949	0.0382684	0.905991
LBC1936	White matter hyperintensity volume	NTRK3	TrkC	Q16288	2658-27	1091	-0.00374915	0.0477646	0.937437	0.984308	0.0898677	-0.097366	0.91748	0.0726487	0.0534638	0.893903	1091	0.0782559	0.0520494	0.132712	0.928982	0.180271	-0.023759	0.812643	0.101227	0.0658513	0.74089
LBC1936	White matter hyperintensity volume	TNFRSF17	BCMA	Q02223	2665-26	1091	0.0803958	0.0469383	0.0867502	0.560539	0.172393	-0.0116017	0.939579	0.0614769	0.0451516	0.922316	1091	0.0615723	0.0472957	0.192965	0.948479	0.15427	-0.0311257	0.934584	0.0557678	0.0374204	0.90953
LBC1936	White matter hyperintensity volume	MIA	MIA	Q16674	2687-2	1091	-0.0239924	0.0457596	0.60006	0.905127	0.0656947	-0.113679	0.939487	0.0615015	0.0448943	0.922197	1091	0.00490788	0.0466729	0.916253	0.963629	0.0963851	-0.0865693	0.906538	0.0676689	0.0446561	0.870745
LBC1936	White matter hyperintensity volume	CCL25	TECK	O15444	2705-5	1091	0.0400473	0.0465029	0.38914	0.905127	0.131191	-0.0510967	0.930248	0.0663961	0.0499397	0.910319	1091	0.0199436	0.0466008	0.668675	0.948479	0.11128	-0.0713923	0.919245	0.0624989	0.0433938	0.888318
LBC1936	White matter hyperintensity volume	IGFBP1	IGFBP-1	P08833	2771-35	1091	-0.0392822	0.0549959	0.475058	0.905127	0.0685079	-0.147072	0.790175	0.124854	0.0920652	0.730225	1091	-0.0192749	0.055393	0.727865	0.948479	0.0892934	-0.127843	0.776566	0.113026	0.0764518	0.690996
LBC1936	White matter hyperintensity volume	LTF	Lactoferrin	P02788	2780-35	1091	0.0091355	0.0453255	0.840266	0.944626	0.0979719	-0.0797009	0.934678	0.06405	0.047046	0.916015	1091	0.0133965	0.0449366	0.765611	0.948479	0.101471	-0.0746776	0.929128	0.0582	0.0386535	0.901986
LBC1936	White matter hyperintensity volume	BCAM	BCAM	P50895	2816-50	1091	0.0229783	0.0448418	0.60835	0.905127	0.110867	-0.0649101	0.939334	0.0615653	0.044916	0.922001	1091	0.0157719	0.0443097	0.721881	0.948479	0.102617	-0.0710735	0.937759	0.0542819	0.0360601	0.913922
LBC1936	White matter hyperintensity volume	EDA	EDA	Q92838	2826-53	1091	-0.0111217	0.0457133	0.80778	0.94241	0.0784748	-0.100718	0.93817	0.0622019	0.045628	0.920505	1091	-0.0168029	0.0451094	0.709526	0.948479	0.0716099	-0.105216	0.937049	0.0546207	0.0366152	0.91294
LBC1936	White matter hyperintensity volume	C5	C5a	P01031	2851-63	1091	0.0332491	0.0457396	0.467273	0.905127	0.122897	-0.0563988	0.938345	0.0621135	0.0451515	0.920729	1091	0.0169536	0.0456122	0.710124	0.948479	0.106352	-0.0724446	0.926579	0.0593256	0.039524	0.89846
LBC1936	White matter hyperintensity volume	GHR	Growth hormone receptor	P10912	2948-58	1091	0.0241002	0.0460441	0.600685	0.905127	0.114345	-0.0661447	0.929603	0.0666812	0.0491412	0.90949	1091	-0.00472119	0.0466546	0.919396	0.963629	0.0867201	-0.0961625	0.910469	0.0660832	0.0430076	0.87618
LBC1936	White matter hyperintensity volume	IGFBP4	IGFBP-4	P22692	2950-57	1091	0.0183501	0.046903	0.695623	0.905127	0.110278	-0.0735781	0.932474	0.0652601	0.0472559	0.913181	1091	-0.0190485	0.0474304	0.687971	0.948479	0.0739133	-0.11201	0.899976	0.0703275	0.0483203	0.861669
LBC1936	White matter hyperintensity volume	CLEC11A	SCGF-beta	Q9Y240	2966-65	1091	0.0177956	0.0501905	0.722918	0.905127	0.116167	-0.080576	0.8949	0.0830486	0.0626152	0.864871	1091	0.0172548	0.0495587	0.727714	0.948479	0.114388	-0.0798785	0.893046	0.0729408	0.0512857	0.852085
LBC1936	White matter hyperintensity volume	VCAM1	VCAM-1	P19320	2967-8	1091	0.0183113	0.0461458	0.691504	0.905127	0.108755	-0.0721327	0.939707	0.0613825	0.0448673	0.922481	1091	-0.00764377	0.0465031	0.869439	0.948479	0.0835006	-0.0987881	0.928924	0.0583021	0.0391381	0.901703
LBC1936	White matter hyperintensity volume	LGALS4	Galectin-4	P56470	2982-82	1091	0.0216849	0.0469183	0.643949	0.905127	0.113643	-0.0702733	0.928676	0.0671394	0.0501657	0.908298	1091	-0.00892221	0.0471591	0.849941	0.948479	0.0835078	-0.101352	0.91317	0.0649711	0.0455684	0.879916
LBC1936	White matter hyperintensity volume	CD209	DC-SIGN	Q9NNX6	3029-52	1091	-0.0333461	0.0498754	0.503758	0.905127	0.0644078	-0.1311	0.904658	0.0786521	0.0592554	0.877417	1091	-0.0110222	0.0504167	0.826945	0.948479	0.0877927	-0.109837	0.886065	0.0755553	0.0531475	0.84243
LBC1936	White matter hyperintensity volume	IL19	IL-19	Q9UHD0	3035-80	1091	0.00210641	0.0458851	0.963385	0.996659	0.0920396	-0.0878268	0.93967	0.0613765	0.0450244	0.922433	1091	-0.00078681	0.0453089	0.986145	0.991777	0.088017	-0.0895906	0.937555	0.0543722	0.0366488	0.91364
LBC1936	White matter hyperintensity volume	CXCL11	I-TAC	O14625	3038-9	1091	-0.0444928	0.0490259	0.364123	0.905127	0.0515961	-0.140582	0.92465	0.0692255	0.0521572	0.903122	1091	-0.0648413	0.0488005	0.183946	0.948479	0.0308059	-0.160489	0.920729	0.0619047	0.0414392	0.89037
LBC1936	White matter hyperintensity volume	MRC2	MRC2	Q9UBG0	3041-55	1091	0.0208589	0.0449231	0.642415	0.905127	0.108907	-0.0671887	0.935122	0.0638106	0.0469961	0.916585	1091	0.019412	0.0443259	0.661432	0.948479	0.106289	-0.0674652	0.935035	0.0555393	0.0374981	0.910155
LBC1936	White matter hyperintensity volume	CCL18	PARC	P55774	3044-3	1091	-0.00946751	0.0479304	0.843416	0.944626	0.0844744	-0.103409	0.907126	0.0775662	0.0569866	0.880591	1091	-0.029757	0.0476485	0.532292	0.948479	0.0636323	-0.123146	0.901306	0.0697746	0.0469732	0.863508
LBC1936	White matter hyperintensity volume	RETN	resistin	Q9HD89	3046-31	1091	-0.0603945	0.0454535	0.183944	0.756386	0.0286928	-0.149482	0.9344	0.0642178	0.0477935	0.915657	1091	-0.0520531	0.0450232	0.247625	0.948479	0.0361908	-0.140297	0.933313	0.0563423	0.0383122	0.907773
LBC1936	White matter hyperintensity volume	C9	C9	P02748	3060-43	1091	-0.016055	0.0465868	0.730376	0.905127	0.0752534	-0.107363	0.923028	0.0699813	0.052547	0.901035	1091	-0.0114516	0.046688	0.806241	0.948479	0.0800552	-0.102958	0.91072	0.065996	0.0460469	0.876527
LBC1936	White matter hyperintensity volume	RARRES2	TIG2	Q99969	3079-62	1091	0.0521819	0.0459026	0.255623	0.894681	0.142149	-0.0377855	0.937693	0.0626354	0.0456018	0.919891	1091	0.0429264	0.045442	0.344842	0.948479	0.131991	-0.0461384	0.930562	0.0577242	0.0384453	0.903969
LBC1936	White matter hyperintensity volume	TNFRSF1B	TNF sR-II	P20333	3152-57	1091	-0.0158206	0.0483478	0.743497	0.905127	0.0789394	-0.110581	0.923851	0.0695752	0.0514087	0.902094	1091	-0.0421035	0.0480967	0.38136	0.948479	0.0521643	-0.136371	0.919064	0.0625609	0.04259	0.888067
LBC1936	White matter hyperintensity volume	IDUA	IDUA	P35475	3169-70	1091	-0.0918196	0.0466521	0.0490474	0.421896	-0.000383268	-0.183256	0.939346	0.0616066	0.0455546	0.922016	1091	-0.0868213	0.0460844	0.0595702	0.689743	0.00350254	-0.177145	0.93759	0.0543996	0.0366205	0.913688
LBC1936	White matter hyperintensity volume	ADAMTS13	ATS13	Q76LX8	3175-51	1091	-0.0703638	0.045729	0.123875	0.693698	0.0192634	-0.159991	0.916434	0.0732187	0.0551397	0.892558	1091	-0.0417059	0.0466216	0.371021	0.948479	0.0496708	-0.133083	0.898551	0.0708416	0.0493606	0.859698
LBC1936	White matter hyperintensity volume	F7	Coagulation Factor VII	P08709	3184-25	1091	-0.0863008	0.0461998	0.0617631	0.432341	0.00424904	-0.176851	0.919777	0.0716059	0.0523898	0.896856	1091	-0.0841559	0.0457236	0.0656898	0.689743	0.00546074	-0.173772	0.919445	0.0624173	0.0420807	0.888594
LBC1936	White matter hyperintensity volume	GNLY	Granulysin	P22749	3195-50	1091	0.0210696	0.0473157	0.656104	0.905127	0.113807	-0.0716675	0.905911	0.078148	0.0600878	0.879028	1091	-0.00422912	0.0476072	0.929214	0.963629	0.0890792	-0.0975374	0.897615	0.0712236	0.0492049	0.858403
LBC1936	White matter hyperintensity volume	PIGR	PIGR	P01833	3216-2	1091	0.0779679	0.0497005	0.116705	0.693698	0.175379	-0.0194432	0.929819	0.0666125	0.0495559	0.909767	1091	-0.0214485	0.0683233	0.753576	0.948479	0.112463	-0.15536	0.68556	0.14273	0.0792602	0.565136
LBC1936	White matter hyperintensity volume	WFIKKN2	WFKN2	Q8TEU8	3235-50	1091	-0.101321	0.0490835	0.0389922	0.421896	-0.00511964	-0.197523	0.883651	0.0881239	0.0663265	0.850409	1091	-0.0442214	0.055113	0.422335	0.948479	0.0637982	-0.152241	0.802742	0.104617	0.0697131	0.727196
LBC1936	White matter hyperintensity volume	FCER2	CD23	P06734	3291-30	1091	-0.0135759	0.0465502	0.770563	0.924675	0.0776609	-0.104813	0.935008	0.0638763	0.0472913	0.916439	1091	-0.0158542	0.0460313	0.730529	0.948479	0.0743656	-0.106074	0.925577	0.0597516	0.0410765	0.897075
LBC1936	White matter hyperintensity volume	CD48	CD48	P09326	3292-75	1091	-0.0161942	0.0470846	0.730893	0.905127	0.07609	-0.108478	0.934884	0.0639323	0.0472347	0.91628	1091	-0.0498027	0.0475438	0.294863	0.948479	0.0433814	-0.142987	0.924811	0.0600881	0.0395456	0.896016
LBC1936	White matter hyperintensity volume	CD5L	CD5L	O43866	3293-2	1091	0.0125985	0.0474226	0.790497	0.935236	0.105545	-0.0803481	0.939858	0.0612949	0.0447472	0.922675	1091	-0.0169151	0.0478245	0.72357	0.948479	0.0768191	-0.110649	0.93081	0.0574593	0.0381999	0.904311
LBC1936	White matter hyperintensity volume	CNTN4	Contactin-4	Q8IWV2	3298-52	1091	-0.000198171	0.0473234	0.996659	0.996659	0.0925541	-0.0929504	0.905973	0.0780884	0.059471	0.879108	1091	0.0533644	0.0490422	0.276537	0.948479	0.149485	-0.0427566	0.84833	0.089169	0.0620147	0.790244
LBC1936	White matter hyperintensity volume	FCGR3B	FCG3B	O75015	3311-27	1091	-0.0384401	0.0475363	0.418718	0.905127	0.0547293	-0.13161	0.938644	0.0619767	0.0453988	0.921114	1091	-0.0588397	0.0474683	0.215139	0.948479	0.0341964	-0.151876	0.930674	0.0575562	0.0387534	0.904124
LBC1936	White matter hyperintensity volume	SERPIND1	Heparin cofactor II	P05546	3316-58	1091	0.0549965	0.0482719	0.254575	0.894681	0.149608	-0.0396146	0.928508	0.0672453	0.0494172	0.908082	1091	-0.012105	0.0548172	0.825228	0.948479	0.0953347	-0.119545	0.797499	0.106169	0.0625994	0.719946
LBC1936	White matter hyperintensity volume	LY9	LY9	Q9HBG7	3324-51	1091	-0.0459788	0.050387	0.361499	0.905127	0.052778	-0.144736	0.899697	0.0809172	0.0627657	0.871039	1091	-0.041441	0.0503094	0.410096	0.948479	0.0571635	-0.140046	0.885306	0.0758625	0.0531942	0.84138
LBC1936	White matter hyperintensity volume	THBS2	TSP2	P35442	3339-33	1091	0.0073299	0.0449209	0.870382	0.957969	0.0953732	-0.0807134	0.939184	0.061698	0.0448652	0.921809	1091	-0.023686	0.0451058	0.599498	0.948479	0.0647196	-0.112092	0.928082	0.0587008	0.038905	0.900538
LBC1936	White matter hyperintensity volume	ACY1	Aminoacylase-1	Q03154	3343-1	1091	0.0296865	0.0542826	0.584455	0.905127	0.136079	-0.0767054	0.820344	0.113429	0.0838505	0.769014	1091	-0.0214507	0.0567595	0.705488	0.948479	0.0897959	-0.132697	0.78879	0.109082	0.074875	0.707901
LBC1936	White matter hyperintensity volume	BMP1	BMP-1	P13497	3348-49	1091	0.144271	0.0519811	0.00551256	0.115764	0.246152	0.0423898	0.844107	0.104313	0.0805418	0.799566	1091	0.140202	0.0520127	0.00702744	0.21194	0.242145	0.0382593	0.843448	0.0909431	0.064349	0.783492
LBC1936	White matter hyperintensity volume	TPSB2	TPSB2	P20231	3403-1	1091	0.0395114	0.0456431	0.386677	0.905127	0.12897	-0.0499475	0.9391	0.061694	0.0451224	0.9217	1091	0.0349061	0.0454811	0.442793	0.948479	0.124047	-0.0542353	0.932481	0.056698	0.038105	0.906623
LBC1936	White matter hyperintensity volume	GZMA	granzyme A	P12544	3440-7	1091	0.00609207	0.0468178	0.896469	0.965428	0.0978533	-0.0856692	0.936956	0.0628606	0.0468046	0.918943	1091	-0.0206564	0.0469381	0.659881	0.948479	0.0713406	-0.112653	0.929121	0.0582152	0.0394021	0.901976
LBC1936	White matter hyperintensity volume	INSR	IR	P06213	3448-13	1091	-0.032839	0.0461805	0.477022	0.905127	0.0576732	-0.123351	0.930187	0.066388	0.0503639	0.910241	1091	-0.0310416	0.045703	0.49701	0.948479	0.0585347	-0.120618	0.926726	0.0592649	0.041218	0.898664
LBC1936	White matter hyperintensity volume	SELE	sE-Selectin	P16581	3470-1	1091	0.0452554	0.0565177	0.423288	0.905127	0.156028	-0.0655173	0.794673	0.123183	0.0903531	0.736008	1091	0.0399465	0.0558409	0.474385	0.948479	0.149393	-0.0694996	0.7901	0.108637	0.0745671	0.709712
LBC1936	White matter hyperintensity volume	MPL	Thrombopoietin Receptor	P40238	3473-78	1091	-0.085106	0.0450118	0.0586579	0.432341	0.00311549	-0.173327	0.939932	0.061284	0.0450164	0.922769	1091	-0.0926344	0.0443562	0.0367599	0.540244	-0.00569784	-0.179571	0.938888	0.0538022	0.0359745	0.915484
LBC1936	White matter hyperintensity volume	B2M	b2-Microglobulin	P61769	3485-28	1091	-0.0270541	0.0471137	0.565812	0.905127	0.065287	-0.119395	0.935475	0.0636271	0.0465564	0.91704	1091	-0.0558413	0.0470942	0.235727	0.948479	0.0364617	-0.148144	0.9231	0.0608351	0.0410704	0.893649
LBC1936	White matter hyperintensity volume	LTA|LTB	Lymphotoxin a1/b2	P01374|Q06643	3505-6	1091	-0.0769545	0.0559989	0.169375	0.756386	0.0328014	-0.18671	0.765525	0.134201	0.0966675	0.698533	1091	-0.0578473	0.0559688	0.30134	0.948479	0.0518495	-0.167544	0.761854	0.117891	0.0780539	0.670649
LBC1936	White matter hyperintensity volume	CCL22	MDC	O00626	3508-78	1091	0.0270663	0.0464941	0.560469	0.905127	0.118193	-0.0640605	0.939384	0.0615359	0.0455619	0.922065	1091	-0.0184144	0.0487743	0.705771	0.948479	0.0771815	-0.11401	0.865642	0.0830027	0.0525189	0.814186
LBC1936	White matter hyperintensity volume	CCL17	TARC	Q92583	3519-3	1091	0.14901	0.0464142	0.00132536	0.0371101	0.23998	0.0580395	0.926952	0.0681645	0.0522029	0.906081	1091	0.120184	0.0497134	0.0156258	0.328142	0.217621	0.0227477	0.866142	0.0829433	0.05618	0.814878
LBC1936	White matter hyperintensity volume	ADIPOQ	Adiponectin	Q15848	3554-24	1091	-0.0606805	0.0635424	0.339598	0.905127	0.0638603	-0.185221	0.690792	0.162166	0.108914	0.602447	1091	-0.0608177	0.0638597	0.340912	0.948479	0.0643449	-0.18598	0.684362	0.14317	0.0874341	0.56348
LBC1936	White matter hyperintensity volume	CHIT1	Chitotriosidase-1	Q13231	3600-2	1091	-0.0163589	0.045238	0.717637	0.905127	0.072306	-0.105024	0.937667	0.0624582	0.0459071	0.919858	1091	-0.0351177	0.0448702	0.433832	0.948479	0.0528263	-0.123062	0.926989	0.059139	0.040032	0.899027
LBC1936	White matter hyperintensity volume	HGFAC	HGFA	Q04756	3617-80	1091	0.0268822	0.0456061	0.555565	0.905127	0.116269	-0.0625042	0.93685	0.0629	0.0458325	0.918807	1091	0.0407466	0.0450408	0.365645	0.948479	0.129025	-0.0475317	0.934122	0.0559639	0.03735	0.908892
LBC1936	White matter hyperintensity volume	ESM1	Endocan	Q9NQ30	3805-16	1091	-0.0422618	0.045027	0.347942	0.905127	0.0459894	-0.130513	0.938247	0.0621703	0.0449492	0.920603	1091	-0.0514357	0.044363	0.246282	0.948479	0.0355142	-0.138386	0.937647	0.0543574	0.0359755	0.913767
LBC1936	White matter hyperintensity volume	CXCL10	IP-10	P02778	4141-79	1091	-0.0465202	0.0480847	0.333313	0.905127	0.0477242	-0.140765	0.938873	0.0618569	0.044711	0.921408	1091	-0.0728382	0.0478285	0.127783	0.928982	0.020904	-0.16658	0.930299	0.0577287	0.0378222	0.903606
LBC1936	White matter hyperintensity volume	PAPPA	PAPP-A	Q13219	4148-49	1091	0.00950741	0.0454092	0.834158	0.944626	0.0985079	-0.0794931	0.931169	0.0658652	0.048066	0.911503	1091	-0.000463537	0.0449769	0.991777	0.991777	0.0876896	-0.0886167	0.929865	0.0578657	0.0391091	0.903004
LBC1936	White matter hyperintensity volume	SERPINA3	alpha-1-antichymotrypsin complex	P01011	4153-11	1091	-0.0268999	0.04557	0.554991	0.905127	0.0624157	-0.116216	0.923904	0.0695786	0.0523746	0.902162	1091	-0.0170339	0.0453847	0.70742	0.948479	0.0719185	-0.105986	0.915419	0.0640909	0.0446823	0.883026
LBC1936	White matter hyperintensity volume	MMP2	MMP-2	P08253	4160-49	1091	-0.016044	0.0477417	0.736827	0.905127	0.0775281	-0.109616	0.920788	0.0710486	0.051675	0.898156	1091	0.00605383	0.0479053	0.899439	0.963629	0.0999465	-0.0878389	0.905498	0.0680625	0.0467927	0.869306
LBC1936	White matter hyperintensity volume	CRP	CRP	P02741	4337-49	1091	0.026258	0.0460518	0.568553	0.905127	0.116518	-0.0640019	0.934981	0.0639456	0.0461448	0.916404	1091	-0.0244807	0.0480695	0.610558	0.948479	0.0697338	-0.118695	0.880324	0.0777739	0.051602	0.83449
LBC1936	White matter hyperintensity volume	MST1	MSP	P26927	4407-10	1091	-0.0202555	0.0475888	0.670373	0.905127	0.0730169	-0.113528	0.940193	0.0611338	0.0447904	0.923105	1091	-0.0242809	0.0469207	0.604816	0.948479	0.0676819	-0.116244	0.939359	0.0535657	0.0358657	0.916135
LBC1936	White matter hyperintensity volume	ENPP7	ENPP7	Q6UWV6	4435-66	1091	0.0226773	0.0462122	0.623624	0.905127	0.113252	-0.067897	0.937124	0.0627462	0.0455386	0.919159	1091	0.0078198	0.0458776	0.864657	0.948479	0.0977382	-0.0820987	0.928097	0.0586406	0.0393773	0.90056
LBC1936	White matter hyperintensity volume	C4A|C4B	C4	P0C0L4|P0C0L5	4481-34	1091	0.063472	0.0453811	0.16192	0.756386	0.152417	-0.0254734	0.938488	0.0620664	0.0447176	0.920914	1091	0.0799925	0.0449128	0.0749023	0.699089	0.16802	-0.008035	0.934569	0.055806	0.0366853	0.909511
LBC1936	White matter hyperintensity volume	MMP12	MMP-12	P39900	4496-60	1091	0.0618584	0.0471031	0.189096	0.756386	0.154179	-0.0304619	0.924785	0.069198	0.0505995	0.903295	1091	-0.00980894	0.0542807	0.856597	0.948479	0.0965793	-0.116197	0.800335	0.105354	0.065461	0.723868
LBC1936	White matter hyperintensity volume	NCAM1	NCAM-120	P13591	4498-62	1091	-0.106508	0.0469367	0.0232566	0.325593	-0.0145142	-0.198503	0.936084	0.0634146	0.0473093	0.917822	1091	-0.0448148	0.0541661	0.408034	0.948479	0.0613487	-0.150978	0.815521	0.100287	0.0614079	0.74487
LBC1936	White matter hyperintensity volume	CLEC11A	SCGF-alpha	Q9Y240	4500-50	1091	0.0164112	0.0498303	0.741898	0.905127	0.114077	-0.0812545	0.901866	0.0799574	0.0612248	0.873828	1091	0.0222647	0.0491357	0.650458	0.948479	0.118569	-0.0740395	0.900495	0.0700807	0.049693	0.862387
LBC1936	White matter hyperintensity volume	SLITRK5	SLIK5	O94991	4568-17	1091	-0.205044	0.0507682	5.37214e-05	0.00451259	-0.10554	-0.304548	0.839818	0.106155	0.0823983	0.794051	1091	-0.17208	0.0581529	0.00308545	0.21194	-0.0581023	-0.286058	0.739531	0.125266	0.0818297	0.639777
LBC1936	White matter hyperintensity volume	AFM	Afamin	P43652	4763-31	1091	-0.0317383	0.0447196	0.477879	0.905127	0.0559105	-0.119387	0.934361	0.0642625	0.0467594	0.915607	1091	-0.0633501	0.0449401	0.158641	0.948479	0.0247308	-0.151431	0.918051	0.0630231	0.0422608	0.886666
LBC1936	White matter hyperintensity volume	SELL	sL-Selectin	P14151	4831-4	1091	-0.0902581	0.0460962	0.0502257	0.421896	8.88571e-05	-0.180605	0.913445	0.0746804	0.0558824	0.888714	1091	-0.0534497	0.0479321	0.264801	0.948479	0.0404954	-0.147395	0.874374	0.0799319	0.0548396	0.826263
LBC1936	White matter hyperintensity volume	LYZ	Lysozyme	P61626	4920-10	1091	-0.0163739	0.0474444	0.730005	0.905127	0.0766153	-0.109363	0.932156	0.0653685	0.0477572	0.912772	1091	-0.0120754	0.0467852	0.796327	0.948479	0.0796219	-0.103773	0.931401	0.0571951	0.0381551	0.905129
LBC1936	White matter hyperintensity volume	MMP1	MMP-1	P03956	4924-32	1091	0.00725839	0.0473384	0.878138	0.957969	0.10004	-0.0855232	0.938133	0.0622165	0.0457996	0.920456	1091	-0.0501531	0.0503876	0.319567	0.948479	0.0486047	-0.148911	0.872537	0.0805526	0.0525752	0.823722
LBC1936	White matter hyperintensity volume	SHBG	SHBG	P04278	4929-55	1091	-0.0257736	0.0608168	0.671718	0.905127	0.0934251	-0.144972	0.729686	0.14745	0.102539	0.652454	1091	-0.0120234	0.0619084	0.84601	0.948479	0.109315	-0.133362	0.712223	0.133933	0.0844495	0.60201
LBC1936	White matter hyperintensity volume	STC1	Stanniocalcin-1	P52823	4930-21	1091	0.00170207	0.0622636	0.978191	0.996659	0.123737	-0.120332	0.703974	0.157125	0.107064	0.619395	1091	-0.0170835	0.0630073	0.786286	0.948479	0.106408	-0.140576	0.694905	0.13964	0.0860519	0.57806
LBC1936	White matter hyperintensity volume	GP1BA	GP1BA	P07359	4990-87	1091	-0.0619655	0.046344	0.181198	0.756386	0.0288671	-0.152798	0.939072	0.0617462	0.045592	0.921663	1091	-0.058687	0.0458768	0.200816	0.948479	0.0312299	-0.148604	0.936879	0.0547252	0.0371205	0.912705
LBC1936	White matter hyperintensity volume	LGALS3BP	LG3BP	Q08380	5000-52	1091	0.0311511	0.0455975	0.494495	0.905127	0.120521	-0.0582182	0.935293	0.0637227	0.0460659	0.916806	1091	-0.0117124	0.0470521	0.803419	0.948479	0.080508	-0.103933	0.905628	0.0680168	0.0456227	0.869486
LBC1936	White matter hyperintensity volume	CD163	sCD163	Q86VB7	5028-59	1091	-0.048289	0.047587	0.310224	0.905127	0.0449797	-0.141558	0.93625	0.0632355	0.0459368	0.918036	1091	-0.0778513	0.0474003	0.100502	0.844219	0.0150515	-0.170754	0.928928	0.0583242	0.0387803	0.901708
LBC1936	White matter hyperintensity volume	FAP	SEPR	Q12884	5029-3	1091	-0.0933769	0.0455548	0.0403871	0.421896	-0.00409102	-0.182663	0.938474	0.0621125	0.0451531	0.920895	1091	-0.0929589	0.0449393	0.0385889	0.540244	-0.00487951	-0.181038	0.936931	0.0547383	0.0363601	0.912777
LBC1936	White matter hyperintensity volume	PRSS2	Trypsin 2	P07478	5034-79	1091	0.00474701	0.0492117	0.923154	0.981582	0.1012	-0.0917062	0.902483	0.0797996	0.0598554	0.874621	1091	-0.0313548	0.0504685	0.534419	0.948479	0.0675616	-0.130271	0.856721	0.086352	0.060558	0.801848
LBC1936	White matter hyperintensity volume	NOTCH1	Notch 1	P46531	5107-7	1091	0.0280608	0.0480609	0.559316	0.905127	0.122258	-0.0661369	0.902989	0.0794146	0.0576455	0.875271	1091	0.0627526	0.0484111	0.194891	0.948479	0.157637	-0.0321313	0.869467	0.0816757	0.0568411	0.819475
LBC1936	White matter hyperintensity volume	ICAM5	sICAM-5	Q9UMF0	5124-69	1091	0.161624	0.0457863	0.000415613	0.0174558	0.251364	0.0718846	0.937587	0.0626675	0.0459401	0.919754	1091	0.128207	0.0480051	0.00756929	0.21194	0.222295	0.034119	0.896601	0.0716599	0.0481689	0.857001
LBC1936	White matter hyperintensity volume	S100A9	calgranulin B	P06702	5339-49	1091	-0.00087476	0.0467183	0.985061	0.996659	0.0906915	-0.092441	0.929286	0.0668535	0.0494272	0.909082	1091	0.0110174	0.0463065	0.811941	0.948479	0.101776	-0.0797417	0.928267	0.0585961	0.0391877	0.900794
LBC1936	White matter hyperintensity volume	OMD	OMD	Q99983	5358-3	1091	-0.112144	0.0490799	0.0223175	0.325593	-0.0159488	-0.208338	0.867625	0.0947348	0.0711835	0.829803	1091	-0.0567772	0.0542444	0.295242	0.948479	0.0495399	-0.163094	0.796749	0.106445	0.0721924	0.718908
LBC1936	White matter hyperintensity volume	SEMA3E	Semaphorin 3E	O15041	5363-51	1091	-0.0691107	0.0477373	0.147693	0.756386	0.0244528	-0.162674	0.93767	0.0624818	0.0460104	0.919862	1091	-0.00152686	0.0563688	0.97839	0.991777	0.108954	-0.112008	0.795743	0.106753	0.065529	0.717517
LBC1936	White matter hyperintensity volume	SPOCK2	Testican-2	Q92563	5491-12	1091	0.02276	0.0453546	0.615792	0.905127	0.111653	-0.0661334	0.938738	0.061903	0.0455387	0.921234	1091	0.0101878	0.0449785	0.820809	0.948479	0.0983441	-0.0779684	0.93632	0.0549598	0.036891	0.911932

### Sheet: Supplementary table 18
Supplementary table 18: LBC1936 global MRI measures across four waves in association with 84 EpiScores.
Identifiers						Basically adjusted model results											Fully adjusted model results
Cohort	Measure	Gene_Name	Target	UniProt	SeqId	n	beta	SE	P	FDR	ci.upper	ci.lower	CFI	RMSEA	SRMR	TLI	n	beta	SE	P	FDR	95 % CI upper	95 % CI lower	CFI	RMSEA	SRMR	TLI
LBC1936	Grey matter Volume change	CCL21	6Ckine	O00585	2516-57	1091	-0.0180609	0.0880091	0.837403	0.966524	0.154434	-0.190556	0.883224	0.106412	0.0956054	0.849859	1091	-0.0189133	0.0897437	0.833084	0.97096	0.156981	-0.194808	0.873351	0.0970276	0.0782934	0.824846
LBC1936	Grey matter Volume change	MMP9	MMP-9	P14780	2579-17	1091	-0.0411278	0.0806647	0.610148	0.966524	0.116972	-0.199228	0.949055	0.0678524	0.0452424	0.9345	1091	-0.0523048	0.0889826	0.55666	0.97096	0.122098	-0.226708	0.879563	0.09429	0.0541172	0.833439
LBC1936	Grey matter Volume change	MPO	Myeloperoxidase	P05164	2580-83	1091	0.0365997	0.0785095	0.641085	0.966524	0.190476	-0.117276	0.955062	0.0634619	0.0307158	0.942222	1091	0.0382246	0.0798444	0.632125	0.97096	0.194717	-0.118268	0.953887	0.0560183	0.0258621	0.936227
LBC1936	Grey matter Volume change	NTRK3	TrkC	Q16288	2658-27	1091	0.0678506	0.0811564	0.403128	0.966524	0.226914	-0.0912131	0.941639	0.072981	0.0494998	0.924964	1091	0.103544	0.0933115	0.267146	0.965032	0.286431	-0.0793433	0.8654	0.100511	0.0588923	0.813851
LBC1936	Grey matter Volume change	TNFRSF17	BCMA	Q02223	2665-26	1091	0.20359	0.0793289	0.010276	0.287727	0.359072	0.0481081	0.957342	0.0618161	0.0304313	0.945154	1091	0.209131	0.0809721	0.00980164	0.274446	0.367833	0.0504283	0.955834	0.0548188	0.0272688	0.938919
LBC1936	Grey matter Volume change	MIA	MIA	Q16674	2687-2	1091	-0.0605799	0.0765012	0.42843	0.966524	0.0893597	-0.210519	0.95703	0.0621063	0.0290078	0.944753	1091	-0.0694137	0.0798416	0.384633	0.965032	0.0870731	-0.2259	0.935059	0.0672036	0.0348246	0.910188
LBC1936	Grey matter Volume change	CCL25	TECK	O15444	2705-5	1091	-0.112407	0.0757007	0.137572	0.888927	0.0359631	-0.260778	0.95074	0.0666359	0.0436197	0.936666	1091	-0.121688	0.0769353	0.11372	0.809447	0.0291026	-0.272478	0.944711	0.0616648	0.0363426	0.923537
LBC1936	Grey matter Volume change	IGFBP1	IGFBP-1	P08833	2771-35	1091	0.143672	0.0955623	0.132727	0.888927	0.33097	-0.0436268	0.846866	0.1246	0.122751	0.803113	1091	0.16333	0.0984446	0.0970953	0.809447	0.356277	-0.0296183	0.837833	0.112214	0.0965277	0.775727
LBC1936	Grey matter Volume change	LTF	Lactoferrin	P02788	2780-35	1091	-0.0795799	0.0758244	0.293934	0.966524	0.0690331	-0.228193	0.954149	0.0641682	0.0331444	0.941049	1091	-0.0820481	0.0774338	0.289331	0.965032	0.0697193	-0.233816	0.952597	0.0568611	0.0273983	0.934443
LBC1936	Grey matter Volume change	BCAM	BCAM	P50895	2816-50	1091	-0.0274307	0.0719548	0.703039	0.966524	0.113598	-0.16846	0.957166	0.0619132	0.0286873	0.944927	1091	-0.0288224	0.0728933	0.692544	0.97096	0.114046	-0.171691	0.957993	0.053362	0.0231651	0.941906
LBC1936	Grey matter Volume change	EDA	EDA	Q92838	2826-53	1091	0.0424442	0.0743297	0.567981	0.966524	0.188128	-0.103239	0.955829	0.0629071	0.0296508	0.943209	1091	0.0444004	0.0754181	0.556047	0.97096	0.192217	-0.103416	0.957119	0.053948	0.0235348	0.940697
LBC1936	Grey matter Volume change	C5	C5a	P01031	2851-63	1091	0.0431519	0.0752924	0.566561	0.966524	0.190722	-0.104418	0.956457	0.0624874	0.0291915	0.944016	1091	0.029063	0.0773498	0.707114	0.97096	0.180666	-0.12254	0.949874	0.0585535	0.0278418	0.930677
LBC1936	Grey matter Volume change	GHR	Growth hormone receptor	P10912	2948-58	1091	0.038871	0.0789543	0.622491	0.966524	0.193619	-0.115877	0.949012	0.067867	0.0371208	0.934444	1091	0.0265995	0.0810059	0.742636	0.97096	0.185368	-0.132169	0.937522	0.0657765	0.0352397	0.913594
LBC1936	Grey matter Volume change	IGFBP4	IGFBP-4	P22692	2950-57	1091	0.0553555	0.07609	0.466919	0.966524	0.204489	-0.0937782	0.951855	0.0658832	0.0333884	0.938099	1091	0.0555739	0.078852	0.480943	0.97096	0.210121	-0.0989732	0.929715	0.0700839	0.0391543	0.902797
LBC1936	Grey matter Volume change	CLEC11A	SCGF-beta	Q9Y240	2966-65	1091	-0.0130675	0.0837373	0.875991	0.966524	0.151055	-0.17719	0.925754	0.0828869	0.0656746	0.904541	1091	-0.0114853	0.0849044	0.892395	0.97096	0.154924	-0.177895	0.926628	0.0717216	0.0530789	0.898528
LBC1936	Grey matter Volume change	VCAM1	VCAM-1	P19320	2967-8	1091	0.0855349	0.0785599	0.276249	0.966524	0.23951	-0.0684398	0.955633	0.0631132	0.0285159	0.942957	1091	0.0833001	0.0807844	0.302475	0.965032	0.241635	-0.0750344	0.949882	0.0585526	0.0277924	0.930688
LBC1936	Grey matter Volume change	LGALS4	Galectin-4	P56470	2982-82	1091	-0.00633847	0.0786236	0.935746	0.966524	0.147761	-0.160438	0.94905	0.0678075	0.0434117	0.934492	1091	-0.0111647	0.0809183	0.89026	0.97096	0.147432	-0.169762	0.940119	0.0642936	0.0384158	0.917186
LBC1936	Grey matter Volume change	CD209	DC-SIGN	Q9NNX6	3029-52	1091	-0.0778564	0.0837063	0.352312	0.966524	0.086205	-0.241918	0.931948	0.0791344	0.0612773	0.912505	1091	-0.0835806	0.0862589	0.33257	0.965032	0.0854837	-0.252645	0.920351	0.0749787	0.0507443	0.889848
LBC1936	Grey matter Volume change	IL19	IL-19	Q9UHD0	3035-80	1091	-0.0383431	0.0754372	0.611259	0.966524	0.109511	-0.186197	0.956132	0.0626667	0.0289962	0.943599	1091	-0.0383385	0.0763453	0.615546	0.97096	0.111295	-0.187972	0.956844	0.0541074	0.0241082	0.940316
LBC1936	Grey matter Volume change	CXCL11	I-TAC	O14625	3038-9	1091	0.235959	0.0895798	0.00843683	0.287727	0.411533	0.0603862	0.945461	0.0703802	0.0461612	0.929878	1091	0.248357	0.090475	0.00605041	0.254117	0.425685	0.0710295	0.944834	0.061644	0.037763	0.923706
LBC1936	Grey matter Volume change	MRC2	MRC2	Q9UBG0	3041-55	1091	0.0178658	0.0751531	0.812094	0.966524	0.165163	-0.129431	0.952897	0.065053	0.0341238	0.93944	1091	0.0237507	0.0759916	0.754628	0.97096	0.172691	-0.12519	0.955031	0.0552904	0.0268553	0.93781
LBC1936	Grey matter Volume change	CCL18	PARC	P55774	3044-3	1091	-0.0775776	0.0802743	0.333841	0.966524	0.0797571	-0.234912	0.93554	0.0768937	0.0540848	0.917122	1091	-0.0919506	0.0819227	0.26169	0.965032	0.068615	-0.252516	0.933183	0.0682349	0.0426496	0.907594
LBC1936	Grey matter Volume change	RETN	resistin	Q9HD89	3046-31	1091	0.0631445	0.0739058	0.392888	0.966524	0.207997	-0.0817081	0.952932	0.0650253	0.0350247	0.939485	1091	0.0627521	0.0748088	0.401563	0.965032	0.209375	-0.0838705	0.954313	0.0557515	0.0282282	0.936816
LBC1936	Grey matter Volume change	C9	C9	P02748	3060-43	1091	0.0929383	0.0774489	0.230141	0.966524	0.244735	-0.0588587	0.945367	0.0703476	0.0472653	0.929758	1091	0.0868247	0.0799559	0.27752	0.965032	0.243535	-0.069886	0.938479	0.0652426	0.0420705	0.914918
LBC1936	Grey matter Volume change	RARRES2	TIG2	Q99969	3079-62	1091	-0.0122899	0.0755645	0.870801	0.966524	0.135814	-0.160394	0.956057	0.0628291	0.0308047	0.943502	1091	-0.0211582	0.0765158	0.782148	0.97096	0.12881	-0.171126	0.953169	0.0565549	0.028314	0.935233
LBC1936	Grey matter Volume change	TNFRSF1B	TNF sR-II	P20333	3152-57	1091	0.0125073	0.0815568	0.878117	0.966524	0.172356	-0.147341	0.945971	0.0699658	0.042924	0.930534	1091	0.0022928	0.0833239	0.978048	0.985123	0.165605	-0.161019	0.944478	0.0617848	0.0343022	0.923214
LBC1936	Grey matter Volume change	IDUA	IDUA	P35475	3169-70	1091	0.00496988	0.0787816	0.949699	0.966524	0.159379	-0.149439	0.955236	0.0633446	0.0317538	0.942447	1091	0.00602219	0.0795741	0.939673	0.97096	0.161984	-0.14994	0.956266	0.0544884	0.0252198	0.939517
LBC1936	Grey matter Volume change	ADAMTS13	ATS13	Q76LX8	3175-51	1091	0.00948423	0.0747736	0.899068	0.966524	0.156038	-0.137069	0.940933	0.0733977	0.0534194	0.924056	1091	0.0216474	0.0777292	0.78063	0.97096	0.173994	-0.130699	0.929818	0.0700215	0.0447138	0.902939
LBC1936	Grey matter Volume change	F7	Coagulation Factor VII	P08709	3184-25	1091	0.0203184	0.0766764	0.791018	0.966524	0.170601	-0.129965	0.942399	0.0723409	0.046219	0.925941	1091	0.0244165	0.0780283	0.754343	0.97096	0.177349	-0.128516	0.944082	0.0620115	0.0374325	0.922667
LBC1936	Grey matter Volume change	GNLY	Granulysin	P22749	3195-50	1091	0.0790527	0.0795155	0.320136	0.966524	0.2349	-0.0767949	0.932551	0.0786871	0.061751	0.91328	1091	0.0746839	0.0814128	0.35896	0.965032	0.23425	-0.0848822	0.92859	0.0706612	0.0532319	0.901242
LBC1936	Grey matter Volume change	PIGR	PIGR	P01833	3216-2	1091	0.0328884	0.0863281	0.703226	0.966524	0.202088	-0.136312	0.950336	0.0669702	0.0432089	0.936146	1091	0.0906813	0.119587	0.44828	0.965527	0.325068	-0.143706	0.761631	0.142549	0.0736041	0.670341
LBC1936	Grey matter Volume change	WFIKKN2	WFKN2	Q8TEU8	3235-50	1091	0.035031	0.0841202	0.677088	0.966524	0.199904	-0.129841	0.916788	0.088277	0.0727052	0.893013	1091	0.0459001	0.0977061	0.638514	0.97096	0.237401	-0.1456	0.857292	0.103988	0.0670376	0.802638
LBC1936	Grey matter Volume change	FCER2	CD23	P06734	3291-30	1091	0.0606447	0.0790274	0.44285	0.966524	0.215536	-0.0942461	0.954048	0.0642437	0.036046	0.940918	1091	0.0625427	0.0803878	0.436562	0.965032	0.2201	-0.0950146	0.949409	0.0588464	0.0325558	0.930034
LBC1936	Grey matter Volume change	CD48	CD48	P09326	3292-75	1091	0.0899348	0.0802894	0.262657	0.966524	0.247299	-0.0674294	0.952808	0.0651715	0.0355913	0.939325	1091	0.100411	0.0836139	0.229793	0.965032	0.264292	-0.063469	0.947902	0.05975	0.0327844	0.92795
LBC1936	Grey matter Volume change	CD5L	CD5L	O43866	3293-2	1091	0.0684125	0.0812329	0.399688	0.966524	0.227626	-0.0908009	0.955769	0.0629995	0.0277077	0.943132	1091	0.066944	0.0833391	0.421817	0.965032	0.230286	-0.0963976	0.951548	0.0575124	0.0261468	0.932992
LBC1936	Grey matter Volume change	CNTN4	Contactin-4	Q8IWV2	3298-52	1091	-0.00965064	0.0788115	0.902541	0.966524	0.144817	-0.164118	0.933121	0.0785032	0.0637578	0.914012	1091	-0.00814909	0.0846531	0.923311	0.97096	0.157768	-0.174066	0.892068	0.0886907	0.05911	0.850732
LBC1936	Grey matter Volume change	FCGR3B	FCG3B	O75015	3311-27	1091	0.188355	0.0824161	0.0222882	0.437269	0.349888	0.0268228	0.953802	0.0645023	0.0298729	0.940603	1091	0.195371	0.0837222	0.0196184	0.333127	0.359464	0.0312789	0.950215	0.0583901	0.027166	0.931148
LBC1936	Grey matter Volume change	SERPIND1	Heparin cofactor II	P05546	3316-58	1091	-0.152829	0.0824379	0.0637584	0.888927	0.00874651	-0.314404	0.948441	0.0682598	0.0397619	0.93371	1091	-0.202751	0.0950973	0.0330036	0.462051	-0.0163639	-0.389139	0.851728	0.106399	0.0613956	0.794943
LBC1936	Grey matter Volume change	LY9	LY9	Q9HBG7	3324-51	1091	0.281977	0.0923156	0.00225444	0.189373	0.462912	0.101042	0.927524	0.0819136	0.0706839	0.906817	1091	0.286428	0.0942146	0.00236449	0.198617	0.471085	0.101771	0.919476	0.0755101	0.0569265	0.888637
LBC1936	Grey matter Volume change	THBS2	TSP2	P35442	3339-33	1091	-0.0294875	0.074082	0.690601	0.966524	0.115711	-0.174686	0.95619	0.0627456	0.0288508	0.943673	1091	-0.0379407	0.0764682	0.619779	0.97096	0.111934	-0.187816	0.949947	0.0585386	0.0272163	0.930778
LBC1936	Grey matter Volume change	ACY1	Aminoacylase-1	Q03154	3343-1	1091	-0.0147258	0.0932459	0.874516	0.966524	0.168033	-0.197484	0.869245	0.113595	0.103218	0.831887	1091	-0.0173724	0.101507	0.86411	0.97096	0.181578	-0.216323	0.846275	0.108603	0.082604	0.787401
LBC1936	Grey matter Volume change	BMP1	BMP-1	P13497	3348-49	1091	-0.203188	0.0912879	0.0260279	0.437269	-0.0242672	-0.382109	0.886551	0.104741	0.096032	0.854137	1091	-0.216174	0.0927959	0.019829	0.333127	-0.0342977	-0.398051	0.888069	0.0905251	0.0759611	0.845202
LBC1936	Grey matter Volume change	TPSB2	TPSB2	P20231	3403-1	1091	-0.0181374	0.074498	0.807648	0.966524	0.127876	-0.164151	0.956672	0.0622609	0.0289104	0.944293	1091	-0.0134437	0.0760396	0.859666	0.97096	0.135591	-0.162478	0.954137	0.0558554	0.0258353	0.936573
LBC1936	Grey matter Volume change	GZMA	granzyme A	P12544	3440-7	1091	0.0657379	0.0782453	0.400823	0.966524	0.219096	-0.0876201	0.954827	0.0636524	0.035187	0.94192	1091	0.0575011	0.0805285	0.475198	0.97096	0.215334	-0.100332	0.951577	0.0574833	0.0325635	0.933032
LBC1936	Grey matter Volume change	INSR	IR	P06213	3448-13	1091	-0.121082	0.0759093	0.110693	0.888927	0.0276975	-0.269861	0.950682	0.0666679	0.0447675	0.936591	1091	-0.117505	0.0766493	0.125272	0.809447	0.0327252	-0.267735	0.950267	0.0583107	0.0375424	0.93122
LBC1936	Grey matter Volume change	SELE	sE-Selectin	P16581	3470-1	1091	-0.0682464	0.0968409	0.48098	0.966524	0.121558	-0.258051	0.84887	0.123541	0.115018	0.80569	1091	-0.077123	0.098025	0.431417	0.965032	0.115003	-0.269249	0.847107	0.108304	0.0914751	0.788553
LBC1936	Grey matter Volume change	MPL	Thrombopoietin Receptor	P40238	3473-78	1091	-0.00911281	0.0744212	0.902543	0.966524	0.13675	-0.154976	0.956677	0.0622832	0.0287558	0.944299	1091	-0.00890834	0.0752199	0.905727	0.97096	0.13852	-0.156337	0.958169	0.0532455	0.0231345	0.942149
LBC1936	Grey matter Volume change	B2M	b2-Microglobulin	P61769	3485-28	1091	0.0413514	0.0802444	0.60633	0.966524	0.198628	-0.115925	0.9538	0.0644333	0.0334504	0.9406	1091	0.0402173	0.0820664	0.624092	0.97096	0.201065	-0.12063	0.94721	0.0601534	0.0302665	0.926993
LBC1936	Grey matter Volume change	LTA|LTB	Lymphotoxin a1/b2	P01374|Q06643	3505-6	1091	0.00957504	0.0957816	0.92037	0.966524	0.197304	-0.178153	0.826119	0.134262	0.117033	0.776438	1091	0.0186858	0.0981305	0.848982	0.97096	0.211018	-0.173646	0.825035	0.117365	0.0908331	0.758027
LBC1936	Grey matter Volume change	CCL22	MDC	O00626	3508-78	1091	0.0250423	0.078644	0.750162	0.966524	0.179182	-0.129097	0.956865	0.0621273	0.03079	0.944541	1091	0.0327211	0.0828677	0.692947	0.97096	0.195139	-0.129697	0.905466	0.0823314	0.0478268	0.869262
LBC1936	Grey matter Volume change	CCL17	TARC	Q92583	3519-3	1091	-0.140874	0.0790019	0.0745578	0.888927	0.0139666	-0.295715	0.948125	0.06859	0.0496457	0.933304	1091	-0.160954	0.0837559	0.0546426	0.655712	0.00320425	-0.325113	0.905778	0.0822519	0.0507922	0.869693
LBC1936	Grey matter Volume change	ADIPOQ	Adiponectin	Q15848	3554-24	1091	0.0984598	0.110962	0.374904	0.966524	0.315942	-0.119022	0.764525	0.162465	0.142438	0.697246	1091	0.125277	0.114272	0.272945	0.965032	0.349245	-0.0986917	0.760729	0.142963	0.112616	0.669093
LBC1936	Grey matter Volume change	CHIT1	Chitotriosidase-1	Q13231	3600-2	1091	-0.0480238	0.0738765	0.515656	0.966524	0.0967715	-0.192819	0.955793	0.0629324	0.0306432	0.943163	1091	-0.0517358	0.075284	0.491952	0.97096	0.0958182	-0.19929	0.950056	0.058415	0.0283817	0.930928
LBC1936	Grey matter Volume change	HGFAC	HGFA	Q04756	3617-80	1091	-0.05006	0.0765405	0.513091	0.966524	0.0999567	-0.200077	0.953879	0.0643334	0.0322674	0.940701	1091	-0.0437508	0.0772401	0.571104	0.97096	0.107637	-0.195139	0.954509	0.0556224	0.0257016	0.937087
LBC1936	Grey matter Volume change	ESM1	Endocan	Q9NQ30	3805-16	1091	-0.0559343	0.0739967	0.449708	0.966524	0.0890966	-0.200965	0.953443	0.0646848	0.0286348	0.940141	1091	-0.0590068	0.0748099	0.430254	0.965032	0.0876179	-0.205631	0.955417	0.0550559	0.0229824	0.938342
LBC1936	Grey matter Volume change	CXCL10	IP-10	P02778	4141-79	1091	0.0789381	0.0833277	0.343475	0.966524	0.242257	-0.0843811	0.955259	0.0633481	0.0279727	0.942476	1091	0.0835202	0.0852589	0.32728	0.965032	0.250625	-0.0835841	0.95152	0.0575186	0.0260978	0.932953
LBC1936	Grey matter Volume change	PAPPA	PAPP-A	Q13219	4148-49	1091	-0.0385921	0.0749489	0.606614	0.966524	0.108305	-0.185489	0.950082	0.0670584	0.0357012	0.93582	1091	-0.0370733	0.0760108	0.625736	0.97096	0.111905	-0.186052	0.951082	0.0577804	0.028869	0.932348
LBC1936	Grey matter Volume change	SERPINA3	alpha-1-antichymotrypsin complex	P01011	4153-11	1091	0.0881231	0.0742333	0.235184	0.966524	0.233618	-0.0573716	0.945273	0.0704607	0.0486904	0.929637	1091	0.0944718	0.0757487	0.212334	0.965032	0.242936	-0.0539929	0.94161	0.0634909	0.0407387	0.919248
LBC1936	Grey matter Volume change	MMP2	MMP-2	P08253	4160-49	1091	0.0667756	0.0803875	0.406159	0.966524	0.224332	-0.090781	0.94268	0.0721738	0.0435756	0.926302	1091	0.072547	0.0829211	0.381633	0.965032	0.235069	-0.0899754	0.934114	0.0676719	0.0390792	0.908881
LBC1936	Grey matter Volume change	CRP	CRP	P02741	4337-49	1091	-0.0227478	0.0776841	0.769656	0.966524	0.12951	-0.175006	0.955267	0.0636057	0.0307368	0.942486	1091	-0.0339268	0.0845179	0.688114	0.97096	0.131725	-0.199579	0.91735	0.076656	0.0430397	0.885697
LBC1936	Grey matter Volume change	MST1	MSP	P26927	4407-10	1091	0.00127701	0.0797404	0.987223	0.987223	0.157565	-0.155011	0.956904	0.0621094	0.0294905	0.944591	1091	0.00721097	0.0805097	0.928632	0.97096	0.165007	-0.150585	0.958598	0.0529624	0.0235604	0.942742
LBC1936	Grey matter Volume change	ENPP7	ENPP7	Q6UWV6	4435-66	1091	-0.114543	0.0754461	0.128961	0.888927	0.0333284	-0.262415	0.955059	0.0634857	0.0307735	0.942219	1091	-0.123285	0.0763918	0.106561	0.809447	0.0264405	-0.27301	0.950713	0.0580252	0.0275395	0.931837
LBC1936	Grey matter Volume change	C4A|C4B	C4	P0C0L4|P0C0L5	4481-34	1091	0.0484233	0.0737341	0.511355	0.966524	0.192939	-0.0960929	0.955902	0.0628655	0.0287471	0.943303	1091	0.0506778	0.0754265	0.501658	0.97096	0.198511	-0.0971554	0.954966	0.0553358	0.0245464	0.937719
LBC1936	Grey matter Volume change	MMP12	MMP-12	P39900	4496-60	1091	0.00455692	0.0807875	0.955018	0.966524	0.162897	-0.153784	0.946997	0.0694103	0.0416225	0.931854	1091	0.00180201	0.0966391	0.985123	0.985123	0.191211	-0.187607	0.854928	0.105027	0.0589007	0.799368
LBC1936	Grey matter Volume change	NCAM1	NCAM-120	P13591	4498-62	1091	0.0108177	0.0793314	0.891536	0.966524	0.166304	-0.144669	0.955564	0.0633156	0.0327033	0.942867	1091	0.0186098	0.0944895	0.843866	0.97096	0.203806	-0.166586	0.867842	0.0995205	0.0567319	0.817228
LBC1936	Grey matter Volume change	CLEC11A	SCGF-alpha	Q9Y240	4500-50	1091	-0.00782573	0.0828661	0.924761	0.966524	0.154589	-0.17024	0.930629	0.0798927	0.0644491	0.910808	1091	-0.00547628	0.0837138	0.947842	0.97096	0.1586	-0.169552	0.931967	0.0688588	0.0524176	0.905912
LBC1936	Grey matter Volume change	SLITRK5	SLIK5	O94991	4568-17	1091	0.0807456	0.0939042	0.389859	0.966524	0.264794	-0.103303	0.88313	0.106572	0.100754	0.849738	1091	0.103832	0.108001	0.33635	0.965032	0.315509	-0.107845	0.805956	0.12502	0.0844442	0.731642
LBC1936	Grey matter Volume change	AFM	Afamin	P43652	4763-31	1091	0.0210748	0.0727195	0.771962	0.966524	0.163602	-0.121453	0.953242	0.0647937	0.0320846	0.939883	1091	0.0187979	0.0757396	0.803986	0.97096	0.167245	-0.129649	0.943833	0.0621731	0.031363	0.922322
LBC1936	Grey matter Volume change	SELL	sL-Selectin	P14151	4831-4	1091	0.0827761	0.0777167	0.286831	0.966524	0.235098	-0.0695459	0.938495	0.0750082	0.0541457	0.920922	1091	0.107348	0.0825875	0.193666	0.965032	0.269216	-0.0545205	0.911499	0.0794357	0.0495192	0.877605
LBC1936	Grey matter Volume change	LYZ	Lysozyme	P61626	4920-10	1091	0.031918	0.0809407	0.693331	0.966524	0.190559	-0.126723	0.952299	0.0654906	0.0356864	0.938671	1091	0.029833	0.081677	0.714921	0.97096	0.189917	-0.130251	0.954017	0.0559479	0.0281207	0.936407
LBC1936	Grey matter Volume change	MMP1	MMP-1	P03956	4924-32	1091	0.0135876	0.0799416	0.865034	0.966524	0.17027	-0.143095	0.956254	0.0627057	0.0331533	0.943755	1091	0.0147229	0.0874772	0.866343	0.97096	0.186175	-0.156729	0.910099	0.0801055	0.0441064	0.875669
LBC1936	Grey matter Volume change	SHBG	SHBG	P04278	4929-55	1091	0.08715	0.107154	0.416036	0.966524	0.297167	-0.122867	0.798541	0.147048	0.135676	0.740981	1091	0.115908	0.111686	0.299362	0.965032	0.33481	-0.102993	0.785542	0.133181	0.107197	0.703409
LBC1936	Grey matter Volume change	STC1	Stanniocalcin-1	P52823	4930-21	1091	-0.085226	0.111599	0.445057	0.966524	0.133504	-0.303956	0.776828	0.15702	0.14673	0.713065	1091	-0.119779	0.116883	0.305468	0.965032	0.109307	-0.348864	0.770735	0.139095	0.113301	0.682932
LBC1936	Grey matter Volume change	GP1BA	GP1BA	P07359	4990-87	1091	0.123898	0.0809106	0.125695	0.888927	0.28248	-0.0346835	0.955763	0.0629624	0.0312789	0.943124	1091	0.128853	0.0822068	0.117014	0.809447	0.289976	-0.032269	0.956337	0.0544575	0.0253861	0.939615
LBC1936	Grey matter Volume change	LGALS3BP	LG3BP	Q08380	5000-52	1091	0.042756	0.0763187	0.575323	0.966524	0.192338	-0.106826	0.953498	0.0646924	0.0311563	0.940212	1091	0.040038	0.0802796	0.617968	0.97096	0.197383	-0.117307	0.934127	0.0676678	0.0359836	0.908898
LBC1936	Grey matter Volume change	CD163	sCD163	Q86VB7	5028-59	1091	0.135592	0.0834937	0.104382	0.888927	0.299236	-0.0280531	0.952029	0.0657177	0.031043	0.938323	1091	0.13495	0.0853546	0.113867	0.809447	0.302242	-0.0323423	0.949265	0.0589236	0.0271885	0.929835
LBC1936	Grey matter Volume change	FAP	SEPR	Q12884	5029-3	1091	0.0162605	0.0759455	0.830463	0.966524	0.165111	-0.13259	0.956362	0.062493	0.0287164	0.943894	1091	0.0184167	0.076712	0.810272	0.97096	0.168769	-0.131936	0.957542	0.0536476	0.0232801	0.941282
LBC1936	Grey matter Volume change	PRSS2	Trypsin 2	P07478	5034-79	1091	0.0628926	0.082256	0.444512	0.966524	0.224112	-0.0983263	0.930776	0.0799767	0.060255	0.910998	1091	0.0744236	0.0865941	0.390091	0.965032	0.244145	-0.0952978	0.898336	0.0858507	0.0579077	0.859401
LBC1936	Grey matter Volume change	NOTCH1	Notch 1	P46531	5107-7	1091	-0.0634221	0.0781123	0.416829	0.966524	0.0896752	-0.216519	0.930618	0.0799319	0.0532349	0.910795	1091	-0.0696117	0.0811181	0.390808	0.965032	0.0893769	-0.2286	0.9077	0.0812539	0.051125	0.872352
LBC1936	Grey matter Volume change	ICAM5	sICAM-5	Q9UMF0	5124-69	1091	-0.00980431	0.0793759	0.901697	0.966524	0.14577	-0.165378	0.955851	0.0629554	0.0290974	0.943237	1091	-0.0086963	0.0827228	0.916276	0.97096	0.153437	-0.17083	0.927722	0.0711291	0.038817	0.900041
LBC1936	Grey matter Volume change	S100A9	calgranulin B	P06702	5339-49	1091	-0.0415759	0.0779468	0.593765	0.966524	0.111197	-0.194349	0.949425	0.067547	0.039314	0.934975	1091	-0.0495382	0.079125	0.531265	0.97096	0.105544	-0.20462	0.950853	0.05795	0.0313314	0.932031
LBC1936	Grey matter Volume change	OMD	OMD	Q99983	5358-3	1091	0.0723865	0.0847883	0.393253	0.966524	0.238568	-0.0937954	0.905106	0.0948357	0.0809239	0.877994	1091	0.0912468	0.0944486	0.333994	0.965032	0.276363	-0.0938691	0.852957	0.105796	0.0717664	0.796642
LBC1936	Grey matter Volume change	SEMA3E	Semaphorin 3E	O15041	5363-51	1091	-0.019162	0.0810048	0.813003	0.966524	0.139604	-0.177929	0.955812	0.0629408	0.0342764	0.943187	1091	-0.0388274	0.098158	0.69243	0.97096	0.153559	-0.231213	0.85145	0.106419	0.0580017	0.794559
LBC1936	Grey matter Volume change	SPOCK2	Testican-2	Q92563	5491-12	1091	0.00842298	0.0750536	0.910644	0.966524	0.155525	-0.138679	0.956569	0.0623499	0.0290922	0.94416	1091	0.00592539	0.076246	0.938056	0.97096	0.155365	-0.143514	0.957207	0.0538706	0.0239493	0.940818
Identifiers						Basically adjusted model results											Fully adjusted model results
Cohort	Measure	Gene_Name	Target	UniProt	SeqId	n	beta	SE	P	FDR	95 % CI upper	95 % CI lower	CFI	RMSEA	SRMR	TLI	n	beta	SE	P	FDR	95 % CI upper	95 % CI lower	CFI	RMSEA	SRMR	TLI
LBC1936	Normal appearing White matter Volume change	CCL21	6Ckine	O00585	2516-57	1091	-0.0876458	0.0703908	0.213083	0.888184	0.0503175	-0.225609	0.925764	0.0890661	0.084691	0.904554	1091	-0.0926969	0.0706956	0.189786	0.748665	0.0458639	-0.231258	0.91673	0.0827634	0.0700839	0.884839
LBC1936	Normal appearing White matter Volume change	MMP9	MMP-9	P14780	2579-17	1091	-0.0762585	0.0638874	0.23262	0.888184	0.0489586	-0.201476	0.988778	0.0335213	0.0337517	0.985572	1091	-0.0222796	0.0716222	0.755747	0.971064	0.118097	-0.162656	0.923562	0.0789744	0.04873	0.894289
LBC1936	Normal appearing White matter Volume change	MPO	Myeloperoxidase	P05164	2580-83	1091	0.0860542	0.062197	0.166489	0.776948	0.207958	-0.0358497	0.995387	0.0214124	0.0131857	0.994069	1091	0.0827386	0.0625274	0.185757	0.748665	0.20529	-0.0398129	0.994068	0.0212074	0.013986	0.991797
LBC1936	Normal appearing White matter Volume change	NTRK3	TrkC	Q16288	2658-27	1091	-0.0290191	0.0635217	0.647788	0.946771	0.0954811	-0.153519	0.982082	0.0425441	0.0365697	0.976963	1091	-0.105859	0.0726819	0.145262	0.748665	0.0365947	-0.248313	0.90996	0.0863629	0.0537147	0.875477
LBC1936	Normal appearing White matter Volume change	TNFRSF17	BCMA	Q02223	2665-26	1091	-0.0467782	0.0634311	0.46084	0.946771	0.0775445	-0.171101	0.994735	0.0228842	0.01556	0.993231	1091	-0.0241435	0.0648264	0.709571	0.971064	0.102914	-0.151201	0.993613	0.022008	0.0173119	0.991167
LBC1936	Normal appearing White matter Volume change	MIA	MIA	Q16674	2687-2	1091	0.0147331	0.0610103	0.809179	0.946771	0.134311	-0.104845	0.995856	0.0202922	0.0103472	0.994673	1091	-0.00329626	0.0634565	0.958572	0.971064	0.121076	-0.127669	0.975393	0.0435995	0.0281436	0.965969
LBC1936	Normal appearing White matter Volume change	CCL25	TECK	O15444	2705-5	1091	0.109101	0.0598773	0.068443	0.681158	0.226459	-0.0082562	0.989814	0.0319267	0.031535	0.986903	1091	0.111018	0.0602228	0.065264	0.725331	0.229052	-0.00701706	0.984213	0.0347825	0.0279543	0.978167
LBC1936	Normal appearing White matter Volume change	IGFBP1	IGFBP-1	P08833	2771-35	1091	-0.0218876	0.0763679	0.774413	0.946771	0.127791	-0.171566	0.890719	0.110164	0.10515	0.859496	1091	-0.0136486	0.0785558	0.862066	0.971064	0.140318	-0.167615	0.882375	0.100214	0.0841686	0.837327
LBC1936	Normal appearing White matter Volume change	LTF	Lactoferrin	P02788	2780-35	1091	-0.124978	0.0586502	0.0330972	0.563297	-0.0100256	-0.23993	0.993237	0.0259728	0.0189471	0.991305	1091	-0.114878	0.0591489	0.052114	0.725331	0.00105125	-0.230808	0.991757	0.0250439	0.0167105	0.9886
LBC1936	Normal appearing White matter Volume change	BCAM	BCAM	P50895	2816-50	1091	-0.00992844	0.0579046	0.86386	0.946771	0.103562	-0.123419	0.994977	0.0223427	0.0115267	0.993541	1091	-0.013852	0.0576582	0.810142	0.971064	0.099156	-0.12686	0.995982	0.0174339	0.00967778	0.994443
LBC1936	Normal appearing White matter Volume change	EDA	EDA	Q92838	2826-53	1091	0.0330479	0.0593855	0.57787	0.946771	0.149441	-0.0833456	0.99515	0.0219583	0.0148528	0.993765	1091	0.0475446	0.0591127	0.421222	0.971064	0.163403	-0.0683142	0.996309	0.016714	0.0114853	0.994896
LBC1936	Normal appearing White matter Volume change	C5	C5a	P01031	2851-63	1091	0.0353724	0.0604851	0.558674	0.946771	0.153921	-0.0831762	0.995418	0.0213415	0.0115427	0.994108	1091	0.0455184	0.0609088	0.45487	0.971064	0.164897	-0.0738607	0.989305	0.0285417	0.0181089	0.985209
LBC1936	Normal appearing White matter Volume change	GHR	Growth hormone receptor	P10912	2948-58	1091	0.00579951	0.0609782	0.924229	0.946771	0.125315	-0.113716	0.989763	0.031997	0.0269831	0.986838	1091	0.00792846	0.0623961	0.898888	0.971064	0.130222	-0.114366	0.97867	0.0405238	0.0284504	0.970501
LBC1936	Normal appearing White matter Volume change	IGFBP4	IGFBP-4	P22692	2950-57	1091	0.00988933	0.0617096	0.87268	0.946771	0.130838	-0.111059	0.991589	0.0290028	0.0186647	0.989186	1091	0.0326634	0.0631109	0.604769	0.971064	0.156359	-0.0910318	0.971199	0.0472866	0.0330279	0.960169
LBC1936	Normal appearing White matter Volume change	CLEC11A	SCGF-beta	Q9Y240	2966-65	1091	-0.00864242	0.0680917	0.899001	0.946771	0.124815	-0.1421	0.965295	0.0596218	0.0560231	0.95538	1091	-0.0124337	0.0681085	0.855146	0.971064	0.121057	-0.145924	0.96631	0.0512482	0.0455628	0.953408
LBC1936	Normal appearing White matter Volume change	VCAM1	VCAM-1	P19320	2967-8	1091	-0.024375	0.060818	0.688578	0.946771	0.0948261	-0.143576	0.994609	0.0231555	0.0104194	0.993068	1091	-0.00715698	0.0623551	0.908621	0.971064	0.115057	-0.129371	0.989085	0.0288462	0.0187043	0.984905
LBC1936	Normal appearing White matter Volume change	LGALS4	Galectin-4	P56470	2982-82	1091	-0.0260824	0.0627462	0.677644	0.946771	0.096898	-0.149063	0.988369	0.0341125	0.0317891	0.985046	1091	-0.0178725	0.0639555	0.779898	0.971064	0.107478	-0.143223	0.979822	0.0393928	0.0307028	0.972094
LBC1936	Normal appearing White matter Volume change	CD209	DC-SIGN	Q9NNX6	3029-52	1091	0.0817571	0.0681127	0.230015	0.888184	0.215256	-0.0517414	0.970949	0.0544037	0.0517779	0.962649	1091	0.0670743	0.0701427	0.338943	0.971064	0.204551	-0.0704028	0.960389	0.0557608	0.0438697	0.945218
LBC1936	Normal appearing White matter Volume change	IL19	IL-19	Q9UHD0	3035-80	1091	0.0557644	0.0605641	0.357181	0.946771	0.174468	-0.062939	0.995543	0.0210462	0.0107979	0.99427	1091	0.0457598	0.0605607	0.449888	0.971064	0.164457	-0.072937	0.996118	0.0171407	0.0109402	0.994632
LBC1936	Normal appearing White matter Volume change	CXCL11	I-TAC	O14625	3038-9	1091	0.0214407	0.0665953	0.747487	0.946771	0.151965	-0.109084	0.986399	0.0369251	0.0370034	0.982513	1091	0.0380443	0.0674294	0.572612	0.971064	0.170203	-0.094115	0.985788	0.0329632	0.0311201	0.980346
LBC1936	Normal appearing White matter Volume change	MRC2	MRC2	Q9UBG0	3041-55	1091	-0.0154016	0.0595664	0.795973	0.946771	0.101346	-0.13215	0.993326	0.0257766	0.0203358	0.991419	1091	-0.0212795	0.0592299	0.719393	0.971064	0.0948089	-0.137368	0.995149	0.0191648	0.0157374	0.993291
LBC1936	Normal appearing White matter Volume change	CCL18	PARC	P55774	3044-3	1091	0.0997718	0.0623826	0.109742	0.776948	0.22204	-0.0224959	0.975384	0.0500463	0.0433001	0.968351	1091	0.114144	0.0624756	0.0676981	0.725331	0.236594	-0.00830633	0.973228	0.0455879	0.0349168	0.962975
LBC1936	Normal appearing White matter Volume change	RETN	resistin	Q9HD89	3046-31	1091	0.0514247	0.0595274	0.387652	0.946771	0.168096	-0.0652469	0.992315	0.0276774	0.022787	0.990119	1091	0.0553515	0.0593163	0.350738	0.971064	0.171609	-0.0609063	0.993489	0.0222227	0.0184635	0.990995
LBC1936	Normal appearing White matter Volume change	C9	C9	P02748	3060-43	1091	-0.00660257	0.0616918	0.914769	0.946771	0.114311	-0.127516	0.984429	0.0395504	0.0353935	0.97998	1091	0.0027866	0.0628637	0.964643	0.971064	0.125997	-0.120424	0.977864	0.0412977	0.0338247	0.969387
LBC1936	Normal appearing White matter Volume change	RARRES2	TIG2	Q99969	3079-62	1091	-0.0117961	0.0600219	0.844195	0.946771	0.105845	-0.129437	0.995169	0.0219589	0.0159744	0.993788	1091	-0.00374649	0.0599189	0.950144	0.971064	0.113692	-0.121185	0.992301	0.024224	0.0190553	0.989353
LBC1936	Normal appearing White matter Volume change	TNFRSF1B	TNF sR-II	P20333	3152-57	1091	0.00329361	0.0645514	0.959307	0.970865	0.129812	-0.123225	0.986173	0.0372411	0.0320174	0.982222	1091	0.0270361	0.0651636	0.678218	0.971064	0.154754	-0.100682	0.984743	0.0341754	0.0261819	0.978899
LBC1936	Normal appearing White matter Volume change	IDUA	IDUA	P35475	3169-70	1091	0.0231301	0.0635881	0.716045	0.946771	0.147761	-0.1015	0.994279	0.0238523	0.01844	0.992645	1091	0.0162793	0.063141	0.796542	0.971064	0.140033	-0.107475	0.995116	0.0192296	0.0149378	0.993245
LBC1936	Normal appearing White matter Volume change	ADAMTS13	ATS13	Q76LX8	3175-51	1091	0.0141664	0.0597611	0.812618	0.946771	0.131296	-0.102963	0.980371	0.0445261	0.0433862	0.974763	1091	-0.00831165	0.0614454	0.892399	0.971064	0.112119	-0.128743	0.970131	0.0481681	0.0376236	0.958692
LBC1936	Normal appearing White matter Volume change	F7	Coagulation Factor VII	P08709	3184-25	1091	0.159904	0.0597547	0.00745053	0.325202	0.277021	0.0427869	0.9821	0.0424949	0.0367578	0.976986	1091	0.155182	0.0598223	0.00948522	0.669987	0.272432	0.0379326	0.9837	0.0353651	0.030343	0.977457
LBC1936	Normal appearing White matter Volume change	GNLY	Granulysin	P22749	3195-50	1091	0.0321129	0.0627461	0.608797	0.946771	0.155093	-0.0908672	0.972843	0.0525376	0.0529825	0.965084	1091	0.038919	0.0635569	0.540307	0.971064	0.163488	-0.0856502	0.969173	0.0489643	0.0466939	0.957367
LBC1936	Normal appearing White matter Volume change	PIGR	PIGR	P01833	3216-2	1091	-0.121136	0.0670925	0.070996	0.681158	0.0103632	-0.252635	0.989528	0.0324448	0.0325906	0.986536	1091	-0.117145	0.110287	0.288152	0.971064	0.0990136	-0.333304	0.810554	0.132712	0.0701608	0.738
LBC1936	Normal appearing White matter Volume change	WFIKKN2	WFKN2	Q8TEU8	3235-50	1091	0.041199	0.0673384	0.540657	0.946771	0.17318	-0.0907819	0.95773	0.0661342	0.0631161	0.945653	1091	0.00290752	0.080154	0.971064	0.971064	0.160006	-0.154191	0.901703	0.0906664	0.0612611	0.864057
LBC1936	Normal appearing White matter Volume change	FCER2	CD23	P06734	3291-30	1091	-0.130834	0.0615493	0.0335296	0.563297	-0.0102	-0.251469	0.992946	0.0265283	0.0222454	0.990931	1091	-0.122896	0.0615998	0.0460358	0.725331	-0.00216221	-0.243629	0.988592	0.029509	0.0231911	0.984223
LBC1936	Normal appearing White matter Volume change	CD48	CD48	P09326	3292-75	1091	0.0311574	0.0624658	0.617927	0.946771	0.153588	-0.0912734	0.992956	0.0264865	0.024688	0.990943	1091	0.0572618	0.0648801	0.377464	0.971064	0.184424	-0.0699008	0.988385	0.0297683	0.0267196	0.983937
LBC1936	Normal appearing White matter Volume change	CD5L	CD5L	O43866	3293-2	1091	-0.109802	0.0622795	0.0778905	0.681158	0.0122631	-0.231868	0.995924	0.0201305	0.0101233	0.99476	1091	-0.0986902	0.0641954	0.12421	0.745268	0.0271304	-0.224511	0.991962	0.0247186	0.0159784	0.988884
LBC1936	Normal appearing White matter Volume change	CNTN4	Contactin-4	Q8IWV2	3298-52	1091	0.0218927	0.0626959	0.726948	0.946771	0.144774	-0.100989	0.973598	0.0518201	0.0521283	0.966054	1091	-0.00555269	0.0675859	0.934521	0.971064	0.126913	-0.138019	0.935116	0.0723317	0.0520156	0.910267
LBC1936	Normal appearing White matter Volume change	FCGR3B	FCG3B	O75015	3311-27	1091	-0.0156754	0.0635781	0.805254	0.946771	0.108935	-0.140286	0.994948	0.0224103	0.0122474	0.993505	1091	-0.00787665	0.0650111	0.903565	0.971064	0.119543	-0.135296	0.991686	0.025147	0.0167891	0.988502
LBC1936	Normal appearing White matter Volume change	SERPIND1	Heparin cofactor II	P05546	3316-58	1091	0.0209518	0.0652805	0.748248	0.946771	0.148899	-0.106996	0.989479	0.0324917	0.02972	0.986473	1091	0.123566	0.0751702	0.100214	0.745268	0.270897	-0.0237648	0.898822	0.0921287	0.0583788	0.860073
LBC1936	Normal appearing White matter Volume change	LY9	LY9	Q9HBG7	3324-51	1091	-0.0140412	0.0707034	0.842581	0.946771	0.124535	-0.152617	0.969045	0.0562231	0.0599584	0.960201	1091	-0.0417728	0.0712898	0.557904	0.971064	0.0979526	-0.181498	0.961357	0.0550471	0.0485358	0.946558
LBC1936	Normal appearing White matter Volume change	THBS2	TSP2	P35442	3339-33	1091	0.0483114	0.0584954	0.40886	0.946771	0.16296	-0.0663375	0.994131	0.0241795	0.0104169	0.992454	1091	0.0659586	0.0594336	0.267092	0.971064	0.182446	-0.0505292	0.988604	0.0294827	0.0173343	0.984239
LBC1936	Normal appearing White matter Volume change	ACY1	Aminoacylase-1	Q03154	3343-1	1091	0.0550775	0.0748125	0.461605	0.946771	0.201707	-0.0915524	0.912644	0.0973459	0.0902967	0.887685	1091	0.0641555	0.0814953	0.431148	0.971064	0.223883	-0.0955724	0.891036	0.0959962	0.0740011	0.849305
LBC1936	Normal appearing White matter Volume change	BMP1	BMP-1	P13497	3348-49	1091	0.0485167	0.0737923	0.510874	0.946771	0.193147	-0.0961136	0.928156	0.0875251	0.086812	0.907629	1091	0.0289311	0.0753147	0.700878	0.971064	0.176545	-0.118683	0.929836	0.0754226	0.0695748	0.902965
LBC1936	Normal appearing White matter Volume change	TPSB2	TPSB2	P20231	3403-1	1091	0.0424974	0.0595166	0.4752	0.946771	0.159148	-0.074153	0.995786	0.0204573	0.0110694	0.994582	1091	0.0516987	0.0597801	0.387141	0.971064	0.168866	-0.0654682	0.99332	0.0225109	0.0153709	0.990761
LBC1936	Normal appearing White matter Volume change	GZMA	granzyme A	P12544	3440-7	1091	0.0814196	0.0616599	0.18668	0.825323	0.202271	-0.0394315	0.993536	0.0253728	0.0224289	0.991689	1091	0.0961352	0.0625337	0.124211	0.745268	0.218699	-0.0264286	0.99021	0.0273066	0.0244945	0.986461
LBC1936	Normal appearing White matter Volume change	INSR	IR	P06213	3448-13	1091	-0.0565899	0.0604707	0.349364	0.946771	0.0619305	-0.17511	0.989533	0.0323545	0.0334996	0.986542	1091	-0.0571365	0.0601694	0.342319	0.971064	0.0607935	-0.175066	0.989061	0.0288747	0.0295604	0.984872
LBC1936	Normal appearing White matter Volume change	SELE	sE-Selectin	P16581	3470-1	1091	-0.00853257	0.078496	0.91344	0.946771	0.145317	-0.162382	0.893024	0.108855	0.101964	0.86246	1091	-0.0150288	0.0783201	0.847829	0.971064	0.138476	-0.168533	0.891854	0.0955938	0.0822313	0.850437
LBC1936	Normal appearing White matter Volume change	MPL	Thrombopoietin Receptor	P40238	3473-78	1091	0.0866951	0.0585847	0.13892	0.776948	0.201519	-0.0281288	0.99615	0.0195661	0.0120564	0.99505	1091	0.0968367	0.058018	0.0951018	0.745268	0.21055	-0.0168766	0.99744	0.013923	0.0104516	0.99646
LBC1936	Normal appearing White matter Volume change	B2M	b2-Microglobulin	P61769	3485-28	1091	-0.00621336	0.0632075	0.921693	0.946771	0.117671	-0.130098	0.993529	0.0253769	0.0189011	0.99168	1091	0.0127543	0.0641908	0.842503	0.971064	0.138566	-0.113057	0.987498	0.0308935	0.0212987	0.982711
LBC1936	Normal appearing White matter Volume change	LTA|LTB	Lymphotoxin a1/b2	P01374|Q06643	3505-6	1091	0.0620985	0.0773541	0.422101	0.946771	0.21371	-0.0895128	0.872231	0.120418	0.112918	0.835725	1091	0.0423252	0.0786308	0.590385	0.971064	0.196439	-0.111788	0.871462	0.10545	0.0873568	0.822234
LBC1936	Normal appearing White matter Volume change	CCL22	MDC	O00626	3508-78	1091	-0.0310819	0.0621581	0.617043	0.946771	0.0907458	-0.15291	0.995288	0.0216373	0.0167718	0.993942	1091	0.0105769	0.0659969	0.872674	0.971064	0.139928	-0.118775	0.947216	0.0648148	0.0443678	0.927001
LBC1936	Normal appearing White matter Volume change	CCL17	TARC	Q92583	3519-3	1091	-0.162718	0.0611013	0.0077429	0.325202	-0.0429613	-0.282474	0.987263	0.0358182	0.0385755	0.983623	1091	-0.157692	0.0654321	0.0159521	0.669987	-0.0294475	-0.285937	0.947575	0.0646321	0.044816	0.927497
LBC1936	Normal appearing White matter Volume change	ADIPOQ	Adiponectin	Q15848	3554-24	1091	-0.0801903	0.0877425	0.360755	0.946771	0.091782	-0.252162	0.812763	0.151127	0.133153	0.759266	1091	-0.0683662	0.0909781	0.452378	0.971064	0.109948	-0.24668	0.809808	0.133201	0.10727	0.736968
LBC1936	Normal appearing White matter Volume change	CHIT1	Chitotriosidase-1	Q13231	3600-2	1091	-0.0345763	0.0590648	0.558281	0.946771	0.0811886	-0.150341	0.993463	0.0255103	0.0151828	0.991596	1091	-0.0144767	0.0592832	0.80708	0.971064	0.101716	-0.13067	0.988114	0.030119	0.0191538	0.983562
LBC1936	Normal appearing White matter Volume change	HGFAC	HGFA	Q04756	3617-80	1091	-0.0136102	0.060306	0.821446	0.946771	0.104587	-0.131808	0.994163	0.0240977	0.0178019	0.992495	1091	-0.0193544	0.0600624	0.747272	0.971064	0.0983657	-0.137075	0.994419	0.0205695	0.0142489	0.992282
LBC1936	Normal appearing White matter Volume change	ESM1	Endocan	Q9NQ30	3805-16	1091	0.00786391	0.0586739	0.893381	0.946771	0.122863	-0.107135	0.99514	0.0219825	0.0117302	0.993752	1091	0.0105948	0.0583711	0.85597	0.971064	0.125	-0.103811	0.996702	0.0157996	0.00949796	0.995438
LBC1936	Normal appearing White matter Volume change	CXCL10	IP-10	P02778	4141-79	1091	-0.0606306	0.0656045	0.355391	0.946771	0.0679519	-0.189213	0.994358	0.0236917	0.0102512	0.992746	1091	-0.0494509	0.0669177	0.459918	0.971064	0.0817053	-0.180607	0.990716	0.02659	0.0161951	0.98716
LBC1936	Normal appearing White matter Volume change	PAPPA	PAPP-A	Q13219	4148-49	1091	0.0288546	0.0591199	0.6255	0.946771	0.144728	-0.0870183	0.990845	0.0302287	0.0222011	0.988229	1091	0.048579	0.0588133	0.408812	0.971064	0.163851	-0.066693	0.991749	0.0250369	0.0185755	0.988589
LBC1936	Normal appearing White matter Volume change	SERPINA3	alpha-1-antichymotrypsin complex	P01011	4153-11	1091	0.0145118	0.0591671	0.806249	0.946771	0.130477	-0.101454	0.985174	0.0385817	0.0358922	0.980939	1091	0.0222969	0.0594057	0.707413	0.971064	0.13873	-0.0941361	0.981581	0.0376102	0.0316713	0.974527
LBC1936	Normal appearing White matter Volume change	MMP2	MMP-2	P08253	4160-49	1091	-0.109309	0.062663	0.0810902	0.681158	0.0135082	-0.232126	0.983734	0.0404606	0.0310844	0.979087	1091	-0.118767	0.0634522	0.0612414	0.725331	0.00559745	-0.243131	0.975392	0.0436143	0.031431	0.965968
LBC1936	Normal appearing White matter Volume change	CRP	CRP	P02741	4337-49	1091	0.0294937	0.0621113	0.634892	0.946771	0.15123	-0.0922421	0.993987	0.0244966	0.0134234	0.992269	1091	0.0864706	0.0661859	0.191389	0.748665	0.216193	-0.0432515	0.9586	0.0570789	0.0384383	0.942745
LBC1936	Normal appearing White matter Volume change	MST1	MSP	P26927	4407-10	1091	0.0732321	0.0633027	0.247331	0.903295	0.197303	-0.0508388	0.99617	0.0195113	0.0134401	0.995075	1091	0.0831169	0.0628132	0.185756	0.748665	0.206228	-0.0399947	0.997542	0.0136346	0.0108786	0.9966
LBC1936	Normal appearing White matter Volume change	ENPP7	ENPP7	Q6UWV6	4435-66	1091	0.085679	0.0599731	0.153113	0.776948	0.203224	-0.0318662	0.994507	0.023382	0.0142941	0.992937	1091	0.0818259	0.0600245	0.172817	0.748665	0.199472	-0.03582	0.990333	0.0271242	0.0174306	0.986631
LBC1936	Normal appearing White matter Volume change	C4A|C4B	C4	P0C0L4|P0C0L5	4481-34	1091	-0.0158832	0.0589006	0.78742	0.946771	0.0995598	-0.131326	0.993802	0.024834	0.0107244	0.992031	1091	-0.0235431	0.0593095	0.691403	0.971064	0.0927015	-0.139788	0.993334	0.0224892	0.0120653	0.990781
LBC1936	Normal appearing White matter Volume change	MMP12	MMP-12	P39900	4496-60	1091	-0.110268	0.0626987	0.0786294	0.681158	0.0126193	-0.233155	0.986486	0.0368758	0.0282972	0.982625	1091	-0.0786707	0.0780263	0.31333	0.971064	0.0742581	-0.231599	0.900379	0.0913692	0.0547557	0.862227
LBC1936	Normal appearing White matter Volume change	NCAM1	NCAM-120	P13591	4498-62	1091	0.0619407	0.0634452	0.328923	0.946771	0.186291	-0.0624097	0.994698	0.0230336	0.0208355	0.993184	1091	0.0161245	0.0783468	0.83694	0.971064	0.169681	-0.137432	0.912091	0.0852582	0.0548606	0.878424
LBC1936	Normal appearing White matter Volume change	CLEC11A	SCGF-alpha	Q9Y240	4500-50	1091	0.0268459	0.0673065	0.689995	0.946771	0.158764	-0.105072	0.969698	0.0555871	0.0557885	0.961041	1091	0.0208244	0.0671028	0.756306	0.971064	0.152343	-0.110695	0.971056	0.0473883	0.0455832	0.959971
LBC1936	Normal appearing White matter Volume change	SLITRK5	SLIK5	O94991	4568-17	1091	0.162151	0.0726513	0.0256216	0.563297	0.304545	0.0197565	0.926484	0.0887525	0.0929816	0.905479	1091	0.140249	0.0875862	0.109318	0.745268	0.311914	-0.031417	0.853008	0.113968	0.078752	0.796714
LBC1936	Normal appearing White matter Volume change	AFM	Afamin	P43652	4763-31	1091	0.0361756	0.0577102	0.530758	0.946771	0.149286	-0.0769343	0.993278	0.0258708	0.0174683	0.991358	1091	0.040223	0.0597483	0.500815	0.971064	0.157327	-0.0768814	0.984072	0.0349234	0.0234032	0.977972
LBC1936	Normal appearing White matter Volume change	SELL	sL-Selectin	P14151	4831-4	1091	-0.0632541	0.0610946	0.300507	0.946771	0.0564892	-0.182997	0.97826	0.0470096	0.0445294	0.972049	1091	-0.0845459	0.0637339	0.184659	0.748665	0.0403702	-0.209462	0.952838	0.0611446	0.0437904	0.934777
LBC1936	Normal appearing White matter Volume change	LYZ	Lysozyme	P61626	4920-10	1091	-0.0263388	0.0641669	0.681459	0.946771	0.0994261	-0.152104	0.991066	0.0298577	0.0226705	0.988513	1091	-0.0323597	0.0637464	0.611712	0.971064	0.0925809	-0.1573	0.992593	0.0237119	0.0175993	0.989757
LBC1936	Normal appearing White matter Volume change	MMP1	MMP-1	P03956	4924-32	1091	-0.00933469	0.0639022	0.88386	0.946771	0.115911	-0.134581	0.995269	0.0216926	0.0170903	0.993917	1091	0.0422787	0.0700729	0.546273	0.971064	0.179619	-0.0950616	0.952259	0.061466	0.0386613	0.933976
LBC1936	Normal appearing White matter Volume change	SHBG	SHBG	P04278	4929-55	1091	-0.119133	0.0830051	0.151216	0.776948	0.0435539	-0.28182	0.845116	0.134771	0.121389	0.800863	1091	-0.112806	0.0872566	0.196079	0.748665	0.0582141	-0.283825	0.833061	0.122974	0.0975314	0.769127
LBC1936	Normal appearing White matter Volume change	STC1	Stanniocalcin-1	P52823	4930-21	1091	0.133282	0.0862567	0.122303	0.776948	0.302342	-0.035778	0.8239	0.145551	0.128656	0.773585	1091	0.159061	0.0892091	0.0745842	0.725331	0.333907	-0.0157857	0.818676	0.129312	0.100099	0.749233
LBC1936	Normal appearing White matter Volume change	GP1BA	GP1BA	P07359	4990-87	1091	0.0352071	0.0626215	0.573966	0.946771	0.157943	-0.0875288	0.99531	0.0215936	0.0164622	0.99397	1091	0.0405092	0.0625328	0.51711	0.971064	0.163071	-0.0820529	0.995722	0.0179969	0.0140067	0.994083
LBC1936	Normal appearing White matter Volume change	LGALS3BP	LG3BP	Q08380	5000-52	1091	0.0836753	0.0596647	0.160788	0.776948	0.200616	-0.0332653	0.993383	0.0256897	0.014749	0.991493	1091	0.109266	0.0619383	0.0777141	0.725331	0.230663	-0.0121311	0.975027	0.0439438	0.0297844	0.965463
LBC1936	Normal appearing White matter Volume change	CD163	sCD163	Q86VB7	5028-59	1091	-0.0122934	0.0651847	0.850411	0.946771	0.115466	-0.140053	0.993589	0.0252614	0.0161875	0.991757	1091	0.00448652	0.0667763	0.946433	0.971064	0.135366	-0.126393	0.990724	0.0265666	0.0175058	0.987171
LBC1936	Normal appearing White matter Volume change	FAP	SEPR	Q12884	5029-3	1091	-0.0155821	0.0599146	0.794809	0.946771	0.101848	-0.133013	0.995932	0.0201047	0.0103862	0.99477	1091	-0.0156917	0.059537	0.792117	0.971064	0.100999	-0.132382	0.996911	0.0152855	0.00938176	0.995728
LBC1936	Normal appearing White matter Volume change	PRSS2	Trypsin 2	P07478	5034-79	1091	0.00803197	0.0667995	0.904293	0.946771	0.138957	-0.122893	0.971391	0.0540525	0.050088	0.963217	1091	0.013888	0.0702784	0.843347	0.971064	0.151631	-0.123855	0.940812	0.0689315	0.0515733	0.918144
LBC1936	Normal appearing White matter Volume change	NOTCH1	Notch 1	P46531	5107-7	1091	-0.0223223	0.063701	0.726021	0.946771	0.102529	-0.147174	0.971625	0.0537538	0.0427861	0.963518	1091	-0.0391616	0.0656736	0.55097	0.971064	0.0895563	-0.167879	0.950048	0.0629458	0.0450341	0.930917
LBC1936	Normal appearing White matter Volume change	ICAM5	sICAM-5	Q9UMF0	5124-69	1091	-0.0948465	0.0624242	0.128665	0.776948	0.0275027	-0.217196	0.994529	0.0234118	0.012865	0.992966	1091	-0.0620582	0.0657368	0.345149	0.971064	0.0667835	-0.1909	0.968199	0.0498195	0.0335626	0.95602
LBC1936	Normal appearing White matter Volume change	S100A9	calgranulin B	P06702	5339-49	1091	0.00819301	0.0615261	0.894064	0.946771	0.128782	-0.112396	0.989914	0.031758	0.0274678	0.987033	1091	0.00489773	0.061497	0.936522	0.971064	0.12543	-0.115634	0.991182	0.0259134	0.0220933	0.987804
LBC1936	Normal appearing White matter Volume change	OMD	OMD	Q99983	5358-3	1091	0.0168436	0.0676592	0.803401	0.946771	0.149453	-0.115766	0.947249	0.0743271	0.0713488	0.932178	1091	-0.0177001	0.0768344	0.817807	0.971064	0.132893	-0.168293	0.89752	0.0927514	0.0656921	0.858272
LBC1936	Normal appearing White matter Volume change	SEMA3E	Semaphorin 3E	O15041	5363-51	1091	0.0174402	0.0640867	0.785519	0.946771	0.143048	-0.108167	0.994348	0.023761	0.0193288	0.992733	1091	-0.0830549	0.0804319	0.301786	0.971064	0.0745887	-0.240699	0.896125	0.0934725	0.0543927	0.856344
LBC1936	Normal appearing White matter Volume change	SPOCK2	Testican-2	Q92563	5491-12	1091	0.00137808	0.0597049	0.981585	0.981585	0.118398	-0.115641	0.995324	0.0215546	0.0122062	0.993987	1091	-0.00341762	0.0597121	0.954358	0.971064	0.113616	-0.120451	0.995805	0.0178171	0.0113585	0.994199
Identifiers						Basically adjusted model results											Fully adjusted model results
Cohort	Measure	Gene_Name	Target	UniProt	SeqId	n	beta	SE	P	FDR	95 % CI upper	95 % CI lower	CFI	RMSEA	SRMR	TLI	n	beta	SE	P	FDR	95 % CI upper	95 % CI lower	CFI	RMSEA	SRMR	TLI
LBC1936	Total Brain Volume change	CCL21	6Ckine	O00585	2516-57	1091	-0.134047	0.0945491	0.156264	0.788543	0.0512658	-0.31936	0.944846	0.0890964	0.0925662	0.929087	1091	-0.16712	0.0933405	0.0733835	0.513685	0.0158236	-0.350064	0.93732	0.0829001	0.0764302	0.913314
LBC1936	Total Brain Volume change	MMP9	MMP-9	P14780	2579-17	1091	-0.0771058	0.0855418	0.367385	0.975226	0.090553	-0.244765	0.991646	0.0338722	0.0364701	0.989259	1091	-0.0650277	0.0926937	0.48297	0.955169	0.116649	-0.246704	0.94236	0.0792896	0.0503649	0.920286
LBC1936	Total Brain Volume change	MPO	Myeloperoxidase	P05164	2580-83	1091	0.0531326	0.0834027	0.524085	0.975226	0.216599	-0.110334	0.996166	0.0228762	0.0135832	0.995071	1091	0.066509	0.0826118	0.420774	0.955169	0.228425	-0.0954071	0.994894	0.022968	0.0144493	0.992939
LBC1936	Total Brain Volume change	NTRK3	TrkC	Q16288	2658-27	1091	0.00550416	0.0859329	0.948929	0.985928	0.17393	-0.162921	0.986611	0.04305	0.040113	0.982785	1091	0.0230808	0.0981722	0.814127	0.955169	0.215495	-0.169333	0.9318	0.0867586	0.0552227	0.905681
LBC1936	Total Brain Volume change	TNFRSF17	BCMA	Q02223	2665-26	1091	0.15448	0.0829594	0.062587	0.623325	0.317077	-0.00811758	0.997229	0.0194458	0.0162974	0.996437	1091	0.169296	0.0825854	0.0403697	0.490439	0.33116	0.0074312	0.995866	0.0206638	0.0179779	0.994283
LBC1936	Total Brain Volume change	MIA	MIA	Q16674	2687-2	1091	-0.0602969	0.0810017	0.45664	0.975226	0.0984635	-0.219057	0.996963	0.0203712	0.00987905	0.996096	1091	-0.0634885	0.0829695	0.444151	0.955169	0.0991287	-0.226106	0.981322	0.0442392	0.0275681	0.974168
LBC1936	Total Brain Volume change	CCL25	TECK	O15444	2705-5	1091	0.0981091	0.0793318	0.216201	0.908043	0.253597	-0.0573783	0.992621	0.0318024	0.0340035	0.990513	1091	0.0737974	0.0795126	0.353344	0.955169	0.229639	-0.0820444	0.987993	0.0353456	0.0301752	0.983395
LBC1936	Total Brain Volume change	IGFBP1	IGFBP-1	P08833	2771-35	1091	0.0841436	0.10293	0.413652	0.975226	0.285883	-0.117595	0.918143	0.110152	0.115796	0.894756	1091	0.129649	0.103714	0.211275	0.911608	0.332924	-0.0736259	0.910818	0.100332	0.0924415	0.876663
LBC1936	Total Brain Volume change	LTF	Lactoferrin	P02788	2780-35	1091	-0.241098	0.0795	0.0024239	0.203608	-0.0852812	-0.396916	0.994916	0.0263906	0.0199691	0.993464	1091	-0.227143	0.0799085	0.00447563	0.375953	-0.0705249	-0.38376	0.993365	0.026224	0.0176944	0.990824
LBC1936	Total Brain Volume change	BCAM	BCAM	P50895	2816-50	1091	-0.0097952	0.0765813	0.898223	0.97988	0.140301	-0.159892	0.996935	0.0204496	0.0108991	0.996059	1091	-0.0222441	0.0756286	0.768664	0.955169	0.125985	-0.170474	0.997248	0.0168409	0.00963117	0.996194
LBC1936	Total Brain Volume change	EDA	EDA	Q92838	2826-53	1091	0.0797213	0.0778945	0.306094	0.975226	0.232392	-0.0729492	0.996769	0.0210008	0.0137936	0.995846	1091	0.09656	0.0769087	0.209292	0.911608	0.247298	-0.0541783	0.99735	0.0165318	0.0113214	0.996335
LBC1936	Total Brain Volume change	C5	C5a	P01031	2851-63	1091	0.0756535	0.079622	0.342032	0.975226	0.23171	-0.0804027	0.996516	0.0218187	0.0110243	0.99552	1091	0.0570601	0.0801753	0.476655	0.955169	0.214201	-0.100081	0.991664	0.0293984	0.018201	0.988471
LBC1936	Total Brain Volume change	GHR	Growth hormone receptor	P10912	2948-58	1091	0.0778139	0.0832488	0.349935	0.975226	0.240979	-0.0853507	0.991956	0.0332178	0.0277793	0.989658	1091	0.0412259	0.0839037	0.62318	0.955169	0.205674	-0.123222	0.983344	0.0417166	0.0284685	0.976965
LBC1936	Total Brain Volume change	IGFBP4	IGFBP-4	P22692	2950-57	1091	0.0141227	0.081198	0.861921	0.97988	0.173268	-0.145022	0.99382	0.0291182	0.0191392	0.992054	1091	-0.00325097	0.0826633	0.968629	0.980299	0.158766	-0.165268	0.978205	0.047869	0.0329605	0.969858
LBC1936	Total Brain Volume change	CLEC11A	SCGF-beta	Q9Y240	2966-65	1091	-0.0485063	0.0893276	0.587119	0.975226	0.126573	-0.223585	0.974866	0.0592102	0.0600429	0.967685	1091	-0.0512612	0.0886597	0.563143	0.955169	0.122509	-0.225031	0.975041	0.0512873	0.0486642	0.965482
LBC1936	Total Brain Volume change	VCAM1	VCAM-1	P19320	2967-8	1091	0.125663	0.0825596	0.127986	0.785235	0.287477	-0.0361506	0.995741	0.0241316	0.00992398	0.994524	1091	0.125513	0.0830584	0.130751	0.743467	0.288305	-0.0372781	0.991322	0.0300028	0.0185118	0.987999
LBC1936	Total Brain Volume change	LGALS4	Galectin-4	P56470	2982-82	1091	-0.0412889	0.0834441	0.620734	0.975226	0.122258	-0.204836	0.99169	0.0337602	0.0339733	0.989316	1091	-0.0621749	0.083832	0.458293	0.955169	0.102133	-0.226483	0.985001	0.0395575	0.0326823	0.979257
LBC1936	Total Brain Volume change	CD209	DC-SIGN	Q9NNX6	3029-52	1091	0.0266573	0.0901983	0.767581	0.979181	0.203443	-0.150128	0.97945	0.0534418	0.0554891	0.973578	1091	0.0248447	0.0917788	0.78662	0.955169	0.204728	-0.155039	0.970921	0.055481	0.0471145	0.959785
LBC1936	Total Brain Volume change	IL19	IL-19	Q9UHD0	3035-80	1091	0.0354702	0.0809483	0.661254	0.975226	0.194126	-0.123186	0.996102	0.0230707	0.0106113	0.994989	1091	0.0213278	0.0800661	0.789948	0.955169	0.178254	-0.135599	0.99625	0.0196705	0.0113572	0.994814
LBC1936	Total Brain Volume change	CXCL11	I-TAC	O14625	3038-9	1091	0.163108	0.0912643	0.0739037	0.623325	0.341983	-0.0157664	0.989057	0.0388219	0.0396337	0.985931	1091	0.167807	0.0906763	0.0642241	0.490439	0.34553	-0.00991485	0.988113	0.0351779	0.0325076	0.98356
LBC1936	Total Brain Volume change	MRC2	MRC2	Q9UBG0	3041-55	1091	0.0458467	0.0799536	0.566363	0.975226	0.202553	-0.110859	0.994355	0.0277893	0.0210424	0.992742	1091	0.042748	0.078931	0.588103	0.955169	0.19745	-0.111954	0.995405	0.0217823	0.0166094	0.993645
LBC1936	Total Brain Volume change	CCL18	PARC	P55774	3044-3	1091	0.0375153	0.0832404	0.652216	0.975226	0.200663	-0.125633	0.982421	0.0493823	0.0457134	0.977398	1091	0.0201813	0.0832566	0.808471	0.955169	0.183361	-0.142999	0.980404	0.0453524	0.0370907	0.9729
LBC1936	Total Brain Volume change	RETN	resistin	Q9HD89	3046-31	1091	0.0496483	0.078622	0.527726	0.975226	0.203745	-0.104448	0.993852	0.0290047	0.0233751	0.992096	1091	0.061921	0.077488	0.42423	0.955169	0.213795	-0.0899527	0.99436	0.0241439	0.0191789	0.9922
LBC1936	Total Brain Volume change	C9	C9	P02748	3060-43	1091	0.0398282	0.0824011	0.628851	0.975226	0.201331	-0.121675	0.988633	0.0395413	0.0385724	0.985385	1091	0.0510111	0.083037	0.539005	0.955169	0.213761	-0.111738	0.983466	0.0415625	0.0357579	0.977134
LBC1936	Total Brain Volume change	RARRES2	TIG2	Q99969	3079-62	1091	-0.0235783	0.0799934	0.768182	0.979181	0.133206	-0.180363	0.996099	0.023111	0.0170314	0.994984	1091	-0.0340395	0.0792223	0.667435	0.955169	0.121233	-0.189312	0.993727	0.0255018	0.0192794	0.991325
LBC1936	Total Brain Volume change	TNFRSF1B	TNF sR-II	P20333	3152-57	1091	0.0213542	0.0861921	0.804327	0.979181	0.190288	-0.147579	0.989896	0.0372522	0.0334481	0.987009	1091	0.0134417	0.0863739	0.876331	0.955169	0.182731	-0.155848	0.988462	0.0346242	0.027759	0.984043
LBC1936	Total Brain Volume change	IDUA	IDUA	P35475	3169-70	1091	0.076275	0.0849528	0.369265	0.975226	0.24278	-0.0902295	0.996385	0.022215	0.0182071	0.995352	1091	0.0735939	0.0837144	0.379344	0.955169	0.237671	-0.0904834	0.996662	0.018555	0.0152036	0.995383
LBC1936	Total Brain Volume change	ADAMTS13	ATS13	Q76LX8	3175-51	1091	0.022661	0.0797778	0.776371	0.979181	0.179023	-0.133701	0.98565	0.0445245	0.0457929	0.981549	1091	0.0357922	0.0813176	0.659826	0.955169	0.195172	-0.123587	0.977646	0.0484803	0.040106	0.969085
LBC1936	Total Brain Volume change	F7	Coagulation Factor VII	P08709	3184-25	1091	0.226912	0.0855701	0.00800719	0.336302	0.394626	0.0591976	0.986506	0.0431448	0.0387223	0.98265	1091	0.221157	0.0851469	0.00939425	0.394558	0.388042	0.0542726	0.987089	0.0366758	0.0317649	0.982144
LBC1936	Total Brain Volume change	GNLY	Granulysin	P22749	3195-50	1091	0.184805	0.0842442	0.0282581	0.474736	0.349921	0.0196896	0.980429	0.05213	0.0587017	0.974837	1091	0.166914	0.0842832	0.0476595	0.490439	0.332106	0.00172173	0.977196	0.0490096	0.0504386	0.968463
LBC1936	Total Brain Volume change	PIGR	PIGR	P01833	3216-2	1091	-0.0498061	0.0921917	0.589028	0.975226	0.130886	-0.230499	0.99253	0.0320328	0.0345406	0.990396	1091	-0.0582886	0.135568	0.667227	0.955169	0.20742	-0.323997	0.853073	0.133038	0.070265	0.796803
LBC1936	Total Brain Volume change	WFIKKN2	WFKN2	Q8TEU8	3235-50	1091	-0.0144602	0.0890908	0.871063	0.97988	0.160154	-0.189075	0.968778	0.0662619	0.0665191	0.959858	1091	-0.0129522	0.101354	0.898314	0.955169	0.185698	-0.211603	0.925699	0.0908517	0.0645221	0.897243
LBC1936	Total Brain Volume change	FCER2	CD23	P06734	3291-30	1091	-0.111505	0.0835608	0.182066	0.837899	0.0522708	-0.275281	0.994707	0.0269089	0.0235919	0.993195	1091	-0.100433	0.0832933	0.227902	0.911608	0.0628185	-0.263685	0.991114	0.0303592	0.0243431	0.987711
LBC1936	Total Brain Volume change	CD48	CD48	P09326	3292-75	1091	0.161622	0.0843261	0.055285	0.623325	0.326898	-0.00365425	0.994267	0.0280206	0.026961	0.992628	1091	0.175266	0.0853952	0.0401303	0.490439	0.342637	0.00789404	0.990538	0.0313424	0.0271034	0.986914
LBC1936	Total Brain Volume change	CD5L	CD5L	O43866	3293-2	1091	-0.0259487	0.0845823	0.759006	0.979181	0.13983	-0.191727	0.996105	0.02307	0.00905732	0.994992	1091	-0.0385978	0.085518	0.651743	0.955169	0.129014	-0.20621	0.992862	0.027183	0.0158992	0.990128
LBC1936	Total Brain Volume change	CNTN4	Contactin-4	Q8IWV2	3298-52	1091	-0.00150949	0.0832046	0.985526	0.985928	0.161568	-0.164587	0.980686	0.0518337	0.0569733	0.975168	1091	0.0151664	0.0884831	0.863905	0.955169	0.18859	-0.158257	0.951084	0.072734	0.05576	0.93235
LBC1936	Total Brain Volume change	FCGR3B	FCG3B	O75015	3311-27	1091	0.111231	0.0847808	0.189525	0.837899	0.277399	-0.0549361	0.995638	0.0244176	0.0116628	0.994391	1091	0.106705	0.0851414	0.210109	0.911608	0.273579	-0.0601693	0.992774	0.0273498	0.0167527	0.990006
LBC1936	Total Brain Volume change	SERPIND1	Heparin cofactor II	P05546	3316-58	1091	-0.0420342	0.0880678	0.633153	0.975226	0.130576	-0.214644	0.991602	0.0339573	0.0308607	0.989202	1091	-0.0253213	0.101922	0.803794	0.955169	0.174441	-0.225084	0.922498	0.092926	0.0564126	0.892816
LBC1936	Total Brain Volume change	LY9	LY9	Q9HBG7	3324-51	1091	0.225279	0.0956233	0.0184779	0.388037	0.412697	0.0378606	0.976809	0.0568649	0.0662699	0.970183	1091	0.19727	0.0966111	0.0411618	0.490439	0.386624	0.00791555	0.970677	0.0557475	0.053944	0.959446
LBC1936	Total Brain Volume change	THBS2	TSP2	P35442	3339-33	1091	0.0523114	0.0776038	0.500258	0.975226	0.204412	-0.0997892	0.996852	0.0207416	0.00958306	0.995952	1091	0.0376202	0.0788703	0.633371	0.955169	0.192203	-0.116963	0.992153	0.028518	0.0169779	0.989148
LBC1936	Total Brain Volume change	ACY1	Aminoacylase-1	Q03154	3343-1	1091	0.0382673	0.0983063	0.69708	0.97615	0.230944	-0.15441	0.935034	0.0972797	0.0979762	0.916472	1091	-0.00882161	0.106824	0.934185	0.960461	0.200549	-0.218192	0.917437	0.0961692	0.0802477	0.885817
LBC1936	Total Brain Volume change	BMP1	BMP-1	P13497	3348-49	1091	-0.0518014	0.0976338	0.595718	0.975226	0.139557	-0.24316	0.946926	0.0872867	0.0929718	0.931763	1091	-0.0829567	0.0971775	0.393293	0.955169	0.107508	-0.273421	0.947484	0.0754609	0.0740472	0.927371
LBC1936	Total Brain Volume change	TPSB2	TPSB2	P20231	3403-1	1091	0.134827	0.0791203	0.0883659	0.623325	0.2899	-0.0202455	0.996786	0.0209458	0.0105032	0.995868	1091	0.145786	0.0783196	0.0626836	0.490439	0.29929	-0.00771722	0.994743	0.0233105	0.0150924	0.992729
LBC1936	Total Brain Volume change	GZMA	granzyme A	P12544	3440-7	1091	0.203505	0.082386	0.0135061	0.37817	0.364978	0.0420312	0.99545	0.0249517	0.0257448	0.99415	1091	0.190099	0.0828753	0.021802	0.490439	0.352532	0.0276668	0.992746	0.0274279	0.0261018	0.989967
LBC1936	Total Brain Volume change	INSR	IR	P06213	3448-13	1091	-0.121589	0.0804869	0.130872	0.785235	0.0361623	-0.279341	0.992336	0.0324172	0.037045	0.990146	1091	-0.116709	0.0794038	0.141613	0.743467	0.0389199	-0.272337	0.991621	0.0294753	0.0319875	0.988411
LBC1936	Total Brain Volume change	SELE	sE-Selectin	P16581	3470-1	1091	-0.0453264	0.103607	0.661761	0.975226	0.15774	-0.248392	0.91994	0.1088	0.110511	0.897066	1091	-0.0650704	0.102584	0.525878	0.955169	0.135991	-0.266132	0.918111	0.0957436	0.0884447	0.88675
LBC1936	Total Brain Volume change	MPL	Thrombopoietin Receptor	P40238	3473-78	1091	0.0847894	0.0792287	0.284536	0.975226	0.240075	-0.070496	0.997222	0.0194676	0.0121757	0.996428	1091	0.0863781	0.0780508	0.268428	0.955169	0.239355	-0.0665987	0.997864	0.0148331	0.0107101	0.997046
LBC1936	Total Brain Volume change	B2M	b2-Microglobulin	P61769	3485-28	1091	0.0132218	0.0837326	0.874532	0.97988	0.177335	-0.150891	0.995427	0.024996	0.0193766	0.994121	1091	0.00743991	0.0840594	0.929473	0.960461	0.172193	-0.157313	0.990538	0.0313282	0.0218367	0.986914
LBC1936	Total Brain Volume change	LTA|LTB	Lymphotoxin a1/b2	P01374|Q06643	3505-6	1091	0.0376201	0.1029	0.714665	0.979181	0.239301	-0.164061	0.90314	0.120777	0.117545	0.875465	1091	0.0349485	0.102692	0.733612	0.955169	0.23622	-0.166323	0.90166	0.105879	0.0921336	0.863998
LBC1936	Total Brain Volume change	CCL22	MDC	O00626	3508-78	1091	-0.038923	0.0826645	0.637744	0.975226	0.123096	-0.200942	0.997087	0.0199252	0.0178882	0.996255	1091	-0.0344857	0.0855219	0.686773	0.955169	0.133134	-0.202106	0.960864	0.064702	0.0425107	0.945876
LBC1936	Total Brain Volume change	CCL17	TARC	Q92583	3519-3	1091	-0.165494	0.0828478	0.0457642	0.623325	-0.00311486	-0.327872	0.990717	0.0357584	0.0409522	0.988064	1091	-0.191724	0.0856094	0.0251222	0.490439	-0.0239325	-0.359515	0.960807	0.0647887	0.0462157	0.945796
LBC1936	Total Brain Volume change	ADIPOQ	Adiponectin	Q15848	3554-24	1091	0.0640332	0.118083	0.587632	0.975226	0.295472	-0.167406	0.855653	0.15153	0.141869	0.814412	1091	0.11177	0.119009	0.347644	0.955169	0.345023	-0.121484	0.852079	0.133639	0.113372	0.795429
LBC1936	Total Brain Volume change	CHIT1	Chitotriosidase-1	Q13231	3600-2	1091	-0.0526951	0.0781078	0.499901	0.975226	0.100393	-0.205784	0.995758	0.0240691	0.0147504	0.994547	1091	-0.0459705	0.0777365	0.554277	0.955169	0.10639	-0.198331	0.991533	0.0296263	0.0191875	0.98829
LBC1936	Total Brain Volume change	HGFAC	HGFA	Q04756	3617-80	1091	-0.0312244	0.0802611	0.69725	0.97615	0.126084	-0.188533	0.994865	0.0264976	0.0188779	0.993397	1091	-0.0169313	0.0792546	0.830834	0.955169	0.138405	-0.172268	0.994827	0.0231203	0.0156811	0.992845
LBC1936	Total Brain Volume change	ESM1	Endocan	Q9NQ30	3805-16	1091	0.0204848	0.0788694	0.795071	0.979181	0.175066	-0.134096	0.994864	0.0264974	0.011495	0.993397	1091	0.0128507	0.0777752	0.868764	0.955169	0.165287	-0.139586	0.995799	0.0208242	0.00976236	0.99419
LBC1936	Total Brain Volume change	CXCL10	IP-10	P02778	4141-79	1091	0.0357479	0.0873654	0.68241	0.97615	0.206981	-0.135485	0.996437	0.0220528	0.00967121	0.99542	1091	0.0300504	0.0877779	0.73209	0.955169	0.202092	-0.141991	0.993454	0.0260218	0.0160624	0.990948
LBC1936	Total Brain Volume change	PAPPA	PAPP-A	Q13219	4148-49	1091	-0.00719413	0.0793853	0.927792	0.985928	0.148398	-0.162786	0.992589	0.0318653	0.0227684	0.990472	1091	0.00141171	0.0784865	0.98565	0.98565	0.155243	-0.152419	0.992866	0.0271746	0.0193378	0.990133
LBC1936	Total Brain Volume change	SERPINA3	alpha-1-antichymotrypsin complex	P01011	4153-11	1091	0.0417124	0.0781014	0.593286	0.975226	0.194788	-0.111364	0.988751	0.0393383	0.0391442	0.985537	1091	0.0600192	0.0776938	0.439813	0.955169	0.212296	-0.0922579	0.985695	0.0386188	0.0338961	0.980216
LBC1936	Total Brain Volume change	MMP2	MMP-2	P08253	4160-49	1091	-0.0764142	0.0844198	0.365376	0.975226	0.0890455	-0.241874	0.987146	0.042088	0.0326886	0.983473	1091	-0.0584718	0.0851216	0.492132	0.955169	0.108363	-0.225307	0.98077	0.0448893	0.0325371	0.973406
LBC1936	Total Brain Volume change	CRP	CRP	P02741	4337-49	1091	0.0651769	0.0825408	0.429742	0.975226	0.226954	-0.0966	0.9957	0.0242988	0.0135132	0.994471	1091	0.0824606	0.0873966	0.345414	0.955169	0.253755	-0.0888336	0.968965	0.0574268	0.0372123	0.957079
LBC1936	Total Brain Volume change	MST1	MSP	P26927	4407-10	1091	0.0570839	0.0847718	0.500704	0.975226	0.223233	-0.109066	0.997335	0.0190714	0.0135163	0.996574	1091	0.0666376	0.0835714	0.425234	0.955169	0.230435	-0.0971593	0.998048	0.0141831	0.0115354	0.9973
LBC1936	Total Brain Volume change	ENPP7	ENPP7	Q6UWV6	4435-66	1091	0.0549363	0.080811	0.496623	0.975226	0.213323	-0.10345	0.995465	0.024889	0.0148093	0.99417	1091	0.025291	0.0801859	0.752454	0.955169	0.182452	-0.13187	0.992088	0.0286236	0.0178951	0.989058
LBC1936	Total Brain Volume change	C4A|C4B	C4	P0C0L4|P0C0L5	4481-34	1091	0.0110864	0.0780216	0.887006	0.97988	0.164006	-0.141833	0.996286	0.0225211	0.00982675	0.995225	1091	0.0110985	0.0778225	0.886596	0.955169	0.163628	-0.141431	0.995475	0.0216125	0.0121332	0.993743
LBC1936	Total Brain Volume change	MMP12	MMP-12	P39900	4496-60	1091	0.009041	0.0863504	0.916613	0.985928	0.178285	-0.160203	0.989992	0.0371279	0.0296842	0.987132	1091	0.0315213	0.102377	0.758163	0.955169	0.232177	-0.169135	0.924134	0.0918667	0.0547468	0.895079
LBC1936	Total Brain Volume change	NCAM1	NCAM-120	P13591	4498-62	1091	0.00285754	0.0839922	0.97286	0.985928	0.167479	-0.161764	0.995993	0.0234613	0.0219592	0.994848	1091	0.00776515	0.0991779	0.937593	0.960461	0.20215	-0.18662	0.933607	0.0855446	0.0529093	0.90818
LBC1936	Total Brain Volume change	CLEC11A	SCGF-alpha	Q9Y240	4500-50	1091	-0.0155664	0.0881353	0.859807	0.97988	0.157176	-0.188308	0.978092	0.0551726	0.0599483	0.971832	1091	-0.0151402	0.0870523	0.861927	0.955169	0.155479	-0.18576	0.978528	0.0474778	0.0486074	0.970304
LBC1936	Total Brain Volume change	SLITRK5	SLIK5	O94991	4568-17	1091	0.170154	0.100064	0.0890464	0.623325	0.366275	-0.025968	0.94507	0.0889765	0.0958253	0.929376	1091	0.206116	0.111056	0.0634588	0.490439	0.423783	-0.01155	0.887394	0.114219	0.0833037	0.844268
LBC1936	Total Brain Volume change	AFM	Afamin	P43652	4763-31	1091	0.0739854	0.076538	0.33372	0.975226	0.223997	-0.0760264	0.994413	0.0276458	0.0176857	0.992817	1091	0.0548046	0.0783742	0.484384	0.955169	0.208415	-0.098806	0.987193	0.0365264	0.0234631	0.982288
LBC1936	Total Brain Volume change	SELL	sL-Selectin	P14151	4831-4	1091	-0.0530395	0.0808458	0.511787	0.975226	0.105415	-0.211494	0.98337	0.048013	0.0465749	0.978618	1091	-0.0242758	0.0847181	0.774458	0.955169	0.141769	-0.19032	0.964216	0.0617769	0.0457317	0.950511
LBC1936	Total Brain Volume change	LYZ	Lysozyme	P61626	4920-10	1091	0.0553048	0.0859049	0.519711	0.975226	0.223675	-0.113066	0.993208	0.0304973	0.0236568	0.991267	1091	0.0467786	0.0846704	0.58062	0.955169	0.21273	-0.119172	0.993997	0.0249146	0.0187199	0.991697
LBC1936	Total Brain Volume change	MMP1	MMP-1	P03956	4924-32	1091	0.0442562	0.0848916	0.602139	0.975226	0.210641	-0.122128	0.996485	0.0219189	0.0186969	0.995481	1091	0.0622056	0.0905744	0.492215	0.955169	0.239728	-0.115317	0.964073	0.0618826	0.0386085	0.950314
LBC1936	Total Brain Volume change	SHBG	SHBG	P04278	4929-55	1091	-0.00511222	0.112927	0.963892	0.985928	0.216221	-0.226445	0.88205	0.134915	0.13165	0.84835	1091	0.0567445	0.117209	0.628292	0.955169	0.286469	-0.17298	0.871394	0.123191	0.105331	0.822141
LBC1936	Total Brain Volume change	STC1	Stanniocalcin-1	P52823	4930-21	1091	-0.0162771	0.118363	0.890621	0.97988	0.215711	-0.248265	0.864686	0.145961	0.140458	0.826025	1091	-0.0548861	0.12228	0.653536	0.955169	0.184779	-0.294551	0.859438	0.129701	0.109791	0.805606
LBC1936	Total Brain Volume change	GP1BA	GP1BA	P07359	4990-87	1091	0.120817	0.0859009	0.159586	0.788543	0.289179	-0.047546	0.996123	0.0230037	0.0175597	0.995015	1091	0.127067	0.0850282	0.135069	0.743467	0.293719	-0.0395855	0.996057	0.0201656	0.0151258	0.994547
LBC1936	Total Brain Volume change	LGALS3BP	LG3BP	Q08380	5000-52	1091	0.115045	0.0794051	0.147382	0.788543	0.270676	-0.0405857	0.995097	0.0259096	0.0147335	0.993696	1091	0.0991212	0.0821581	0.227637	0.911608	0.260148	-0.0619058	0.981154	0.0444312	0.0292162	0.973937
LBC1936	Total Brain Volume change	CD163	sCD163	Q86VB7	5028-59	1091	0.0961481	0.0873128	0.270813	0.975226	0.267278	-0.0749818	0.994457	0.0275394	0.0158845	0.992873	1091	0.086884	0.087913	0.323008	0.955169	0.25919	-0.0854223	0.991983	0.0288202	0.0177511	0.988913
LBC1936	Total Brain Volume change	FAP	SEPR	Q12884	5029-3	1091	-0.0141648	0.0806665	0.86061	0.97988	0.143939	-0.172268	0.996581	0.0215961	0.0104396	0.995604	1091	-0.0111877	0.0796106	0.888241	0.955169	0.144846	-0.167222	0.996973	0.0176618	0.00989672	0.995813
LBC1936	Total Brain Volume change	PRSS2	Trypsin 2	P07478	5034-79	1091	0.0575808	0.0872515	0.509292	0.975226	0.228591	-0.113429	0.979092	0.0539795	0.0534555	0.973118	1091	0.0324564	0.0913162	0.722268	0.955169	0.211433	-0.14652	0.955644	0.0691318	0.0541764	0.938657
LBC1936	Total Brain Volume change	NOTCH1	Notch 1	P46531	5107-7	1091	-0.0554969	0.0828942	0.503182	0.975226	0.106973	-0.217966	0.979301	0.0536398	0.0450552	0.973387	1091	-0.0445448	0.0849539	0.600042	0.955169	0.121962	-0.211051	0.962534	0.0632412	0.0466038	0.948186
LBC1936	Total Brain Volume change	ICAM5	sICAM-5	Q9UMF0	5124-69	1091	-0.0238684	0.0839202	0.776091	0.979181	0.140612	-0.188349	0.996037	0.0232924	0.0122564	0.994905	1091	-0.0149324	0.0859447	0.862067	0.955169	0.153516	-0.183381	0.976278	0.0499836	0.032256	0.967193
LBC1936	Total Brain Volume change	S100A9	calgranulin B	P06702	5339-49	1091	-0.0615648	0.0823974	0.454961	0.975226	0.0999311	-0.223061	0.992164	0.0327875	0.0293556	0.989926	1091	-0.0607185	0.0815559	0.456573	0.955169	0.0991282	-0.220565	0.992706	0.0274965	0.0235651	0.989913
LBC1936	Total Brain Volume change	OMD	OMD	Q99983	5358-3	1091	0.0233414	0.089449	0.794134	0.979181	0.198658	-0.151976	0.960965	0.0743739	0.075309	0.949812	1091	0.0583542	0.0978552	0.550954	0.955169	0.250147	-0.133439	0.922553	0.0928711	0.0696496	0.892893
LBC1936	Total Brain Volume change	SEMA3E	Semaphorin 3E	O15041	5363-51	1091	-0.00151647	0.085979	0.985928	0.985928	0.166999	-0.170032	0.996074	0.0231749	0.0215315	0.994952	1091	-0.0416861	0.103937	0.688367	0.955169	0.162026	-0.245398	0.921254	0.093719	0.0539117	0.891096
LBC1936	Total Brain Volume change	SPOCK2	Testican-2	Q92563	5491-12	1091	0.140146	0.0819091	0.0870815	0.623325	0.300685	-0.0203926	0.995746	0.0241117	0.0122036	0.994531	1091	0.125565	0.0811555	0.121813	0.743467	0.284627	-0.0334973	0.995868	0.0206552	0.0118147	0.994286
Identifiers						Basically adjusted model results											Fully adjusted model results
Cohort	Measure	Gene_Name	Target	UniProt	SeqId	n	beta	SE	P	FDR	95 % CI upper	95 % CI lower	CFI	RMSEA	SRMR	TLI	n	beta	SE	P	FDR	95 % CI upper	95 % CI lower	CFI	RMSEA	SRMR	TLI
LBC1936	White matter hyperintensity volume change	CCL21	6Ckine	O00585	2516-57	1091	-0.00137385	0.0779821	0.985944	0.998814	0.151468	-0.154216	0.839566	0.105904	0.0796659	0.793728	1091	0.0129555	0.0784643	0.868855	0.991518	0.166743	-0.140832	0.823859	0.0974403	0.0699919	0.7564
LBC1936	White matter hyperintensity volume change	MMP9	MMP-9	P14780	2579-17	1091	-0.0263518	0.0729199	0.717816	0.998814	0.116569	-0.169272	0.927141	0.0679232	0.0506818	0.906324	1091	-0.0048028	0.0768793	0.950187	0.991518	0.145878	-0.155483	0.831152	0.0949745	0.0604825	0.766486
LBC1936	White matter hyperintensity volume change	MPO	Myeloperoxidase	P05164	2580-83	1091	-0.0749961	0.0721555	0.298634	0.998814	0.0664261	-0.216418	0.936986	0.0628917	0.0457565	0.918982	1091	-0.0867327	0.0721675	0.229431	0.926453	0.054713	-0.228178	0.932024	0.056949	0.0382684	0.905991
LBC1936	White matter hyperintensity volume change	NTRK3	TrkC	Q16288	2658-27	1091	0.0347856	0.0750595	0.643048	0.998814	0.181899	-0.112328	0.91748	0.0726487	0.0534638	0.893903	1091	-0.00367502	0.0810978	0.963855	0.991518	0.155274	-0.162624	0.812643	0.101227	0.0658513	0.74089
LBC1936	White matter hyperintensity volume change	TNFRSF17	BCMA	Q02223	2665-26	1091	-0.00920138	0.0701298	0.895613	0.998814	0.12825	-0.146653	0.939579	0.0614769	0.0451516	0.922316	1091	-0.00189685	0.0710165	0.978691	0.991518	0.137293	-0.141087	0.934584	0.0557678	0.0374204	0.90953
LBC1936	White matter hyperintensity volume change	MIA	MIA	Q16674	2687-2	1091	-0.0333892	0.0705535	0.636038	0.998814	0.104893	-0.171672	0.939487	0.0615015	0.0448943	0.922197	1091	-0.0517534	0.0719894	0.472201	0.940967	0.0893432	-0.19285	0.906538	0.0676689	0.0446561	0.870745
LBC1936	White matter hyperintensity volume change	CCL25	TECK	O15444	2705-5	1091	0.0626183	0.06768	0.354856	0.998814	0.195269	-0.0700321	0.930248	0.0663961	0.0499397	0.910319	1091	0.0770861	0.0677227	0.255012	0.926453	0.20982	-0.055648	0.919245	0.0624989	0.0433938	0.888318
LBC1936	White matter hyperintensity volume change	IGFBP1	IGFBP-1	P08833	2771-35	1091	-0.0207849	0.0849147	0.806632	0.998814	0.145645	-0.187215	0.790175	0.124854	0.0920652	0.730225	1091	-0.0346308	0.0864186	0.688617	0.991518	0.134747	-0.204008	0.776566	0.113026	0.0764518	0.690996
LBC1936	White matter hyperintensity volume change	LTF	Lactoferrin	P02788	2780-35	1091	-0.0405204	0.0695174	0.559973	0.998814	0.0957312	-0.176772	0.934678	0.06405	0.047046	0.916015	1091	-0.0430671	0.0697407	0.536884	0.980397	0.0936222	-0.179756	0.929128	0.0582	0.0386535	0.901986
LBC1936	White matter hyperintensity volume change	BCAM	BCAM	P50895	2816-50	1091	-0.0524806	0.0660466	0.426847	0.998814	0.0769684	-0.18193	0.939334	0.0615653	0.044916	0.922001	1091	-0.0468019	0.0658346	0.477145	0.940967	0.0822316	-0.175835	0.937759	0.0542819	0.0360601	0.913922
LBC1936	White matter hyperintensity volume change	EDA	EDA	Q92838	2826-53	1091	0.0559309	0.0682719	0.412651	0.998814	0.189741	-0.0778795	0.93817	0.0622019	0.045628	0.920505	1091	0.0546689	0.0682867	0.423375	0.940967	0.188508	-0.0791705	0.937049	0.0546207	0.0366152	0.91294
LBC1936	White matter hyperintensity volume change	C5	C5a	P01031	2851-63	1091	-0.0887767	0.0690092	0.198287	0.998814	0.0464788	-0.224032	0.938345	0.0621135	0.0451515	0.920729	1091	-0.0843472	0.0691389	0.222477	0.926453	0.0511625	-0.219857	0.926579	0.0593256	0.039524	0.89846
LBC1936	White matter hyperintensity volume change	GHR	Growth hormone receptor	P10912	2948-58	1091	0.042875	0.0693504	0.536419	0.998814	0.178799	-0.0930493	0.929603	0.0666812	0.0491412	0.90949	1091	0.0617255	0.0701337	0.378799	0.940967	0.199185	-0.075734	0.910469	0.0660832	0.0430076	0.87618
LBC1936	White matter hyperintensity volume change	IGFBP4	IGFBP-4	P22692	2950-57	1091	-0.119434	0.0694197	0.0853498	0.967953	0.0166267	-0.255494	0.932474	0.0652601	0.0472559	0.913181	1091	-0.104903	0.0706942	0.137837	0.926453	0.0336553	-0.243461	0.899976	0.0703275	0.0483203	0.861669
LBC1936	White matter hyperintensity volume change	CLEC11A	SCGF-beta	Q9Y240	2966-65	1091	-0.103587	0.0745101	0.164457	0.998814	0.0424504	-0.249624	0.8949	0.0830486	0.0626152	0.864871	1091	-0.101208	0.0742223	0.172699	0.926453	0.0442649	-0.246681	0.893046	0.0729408	0.0512857	0.852085
LBC1936	White matter hyperintensity volume change	VCAM1	VCAM-1	P19320	2967-8	1091	-0.0497319	0.0699014	0.4768	0.998814	0.0872723	-0.186736	0.939707	0.0613825	0.0448673	0.922481	1091	-0.0388188	0.0707555	0.583257	0.991518	0.0998594	-0.177497	0.928924	0.0583021	0.0391381	0.901703
LBC1936	White matter hyperintensity volume change	LGALS4	Galectin-4	P56470	2982-82	1091	0.0301919	0.0714739	0.672719	0.998814	0.170278	-0.109894	0.928676	0.0671394	0.0501657	0.908298	1091	0.0480394	0.0719078	0.50409	0.940967	0.188976	-0.0928974	0.91317	0.0649711	0.0455684	0.879916
LBC1936	White matter hyperintensity volume change	CD209	DC-SIGN	Q9NNX6	3029-52	1091	0.00113498	0.076533	0.988168	0.998814	0.151137	-0.148867	0.904658	0.0786521	0.0592554	0.877417	1091	-0.0131688	0.0773218	0.864765	0.991518	0.138379	-0.164717	0.886065	0.0755553	0.0531475	0.84243
LBC1936	White matter hyperintensity volume change	IL19	IL-19	Q9UHD0	3035-80	1091	-0.00737262	0.0688048	0.914668	0.998814	0.127482	-0.142228	0.93967	0.0613765	0.0450244	0.922433	1091	-0.00241125	0.0686161	0.971967	0.991518	0.132074	-0.136896	0.937555	0.0543722	0.0366488	0.91364
LBC1936	White matter hyperintensity volume change	CXCL11	I-TAC	O14625	3038-9	1091	-0.0995368	0.0775871	0.199526	0.998814	0.0525311	-0.251605	0.92465	0.0692255	0.0521572	0.903122	1091	-0.0904457	0.077892	0.245574	0.926453	0.0622199	-0.243111	0.920729	0.0619047	0.0414392	0.89037
LBC1936	White matter hyperintensity volume change	MRC2	MRC2	Q9UBG0	3041-55	1091	-0.0137834	0.0680008	0.839374	0.998814	0.119496	-0.147062	0.935122	0.0638106	0.0469961	0.916585	1091	-0.0121118	0.0677131	0.85804	0.991518	0.120603	-0.144827	0.935035	0.0555393	0.0374981	0.910155
LBC1936	White matter hyperintensity volume change	CCL18	PARC	P55774	3044-3	1091	0.016203	0.0717529	0.821344	0.998814	0.156836	-0.12443	0.907126	0.0775662	0.0569866	0.880591	1091	0.0266392	0.071369	0.708955	0.991518	0.16652	-0.113241	0.901306	0.0697746	0.0469732	0.863508
LBC1936	White matter hyperintensity volume change	RETN	resistin	Q9HD89	3046-31	1091	0.000553825	0.0673607	0.99344	0.998814	0.132578	-0.131471	0.9344	0.0642178	0.0477935	0.915657	1091	-0.00472068	0.0671057	0.943918	0.991518	0.126804	-0.136246	0.933313	0.0563423	0.0383122	0.907773
LBC1936	White matter hyperintensity volume change	C9	C9	P02748	3060-43	1091	-0.0634533	0.0705152	0.368198	0.998814	0.0747539	-0.201661	0.923028	0.0699813	0.052547	0.901035	1091	-0.0724295	0.0714392	0.310649	0.940967	0.0675889	-0.212448	0.91072	0.065996	0.0460469	0.876527
LBC1936	White matter hyperintensity volume change	RARRES2	TIG2	Q99969	3079-62	1091	-0.152483	0.0708824	0.0314594	0.967953	-0.0135562	-0.29141	0.937693	0.0626354	0.0456018	0.919891	1091	-0.147133	0.0706768	0.0373636	0.759915	-0.00860878	-0.285657	0.930562	0.0577242	0.0384453	0.903969
LBC1936	White matter hyperintensity volume change	TNFRSF1B	TNF sR-II	P20333	3152-57	1091	-0.0332665	0.0750651	0.657644	0.998814	0.113858	-0.180391	0.923851	0.0695752	0.0514087	0.902094	1091	-0.0218694	0.0754218	0.771845	0.991518	0.125955	-0.169693	0.919064	0.0625609	0.04259	0.888067
LBC1936	White matter hyperintensity volume change	IDUA	IDUA	P35475	3169-70	1091	0.0997943	0.0709133	0.159346	0.998814	0.238782	-0.0391931	0.939346	0.0616066	0.0455546	0.922016	1091	0.0970747	0.0704713	0.168356	0.926453	0.235196	-0.0410465	0.93759	0.0543996	0.0366205	0.913688
LBC1936	White matter hyperintensity volume change	ADAMTS13	ATS13	Q76LX8	3175-51	1091	0.121527	0.0691569	0.0788732	0.967953	0.257072	-0.0140182	0.916434	0.0732187	0.0551397	0.892558	1091	0.107925	0.069863	0.122391	0.926453	0.244854	-0.0290036	0.898551	0.0708416	0.0493606	0.859698
LBC1936	White matter hyperintensity volume change	F7	Coagulation Factor VII	P08709	3184-25	1091	0.0856882	0.0691475	0.215268	0.998814	0.221215	-0.0498384	0.919777	0.0716059	0.0523898	0.896856	1091	0.0817746	0.0692286	0.237513	0.926453	0.21746	-0.0539109	0.919445	0.0624173	0.0420807	0.888594
LBC1936	White matter hyperintensity volume change	GNLY	Granulysin	P22749	3195-50	1091	0.115991	0.0712855	0.103709	0.967953	0.255708	-0.0237262	0.905911	0.078148	0.0600878	0.879028	1091	0.13394	0.0716076	0.0614181	0.859853	0.274288	-0.0064082	0.897615	0.0712236	0.0492049	0.858403
LBC1936	White matter hyperintensity volume change	PIGR	PIGR	P01833	3216-2	1091	0.0283636	0.0789962	0.719557	0.998814	0.183193	-0.126466	0.929819	0.0666125	0.0495559	0.909767	1091	0.115999	0.0972112	0.232764	0.926453	0.30653	-0.0745313	0.68556	0.14273	0.0792602	0.565136
LBC1936	White matter hyperintensity volume change	WFIKKN2	WFKN2	Q8TEU8	3235-50	1091	-0.0626554	0.0757834	0.408367	0.998814	0.0858772	-0.211188	0.883651	0.0881239	0.0663265	0.850409	1091	-0.116418	0.0811946	0.151624	0.926453	0.0427201	-0.275557	0.802742	0.104617	0.0697131	0.727196
LBC1936	White matter hyperintensity volume change	FCER2	CD23	P06734	3291-30	1091	0.06227	0.0738877	0.39936	0.998814	0.207087	-0.0825473	0.935008	0.0638763	0.0472913	0.916439	1091	0.0564718	0.0740539	0.445716	0.940967	0.201615	-0.0886712	0.925577	0.0597516	0.0410765	0.897075
LBC1936	White matter hyperintensity volume change	CD48	CD48	P09326	3292-75	1091	0.0322848	0.0700526	0.644895	0.998814	0.169585	-0.105016	0.934884	0.0639323	0.0472347	0.91628	1091	0.0518317	0.0713931	0.467836	0.940967	0.19176	-0.0880963	0.924811	0.0600881	0.0395456	0.896016
LBC1936	White matter hyperintensity volume change	CD5L	CD5L	O43866	3293-2	1091	0.00761235	0.0718819	0.915661	0.998814	0.148498	-0.133274	0.939858	0.0612949	0.0447472	0.922675	1091	0.0258485	0.0727951	0.722526	0.991518	0.168524	-0.116827	0.93081	0.0574593	0.0381999	0.904311
LBC1936	White matter hyperintensity volume change	CNTN4	Contactin-4	Q8IWV2	3298-52	1091	0.0275905	0.0709184	0.697243	0.998814	0.166588	-0.111407	0.905973	0.0780884	0.059471	0.879108	1091	-0.000787385	0.074062	0.991518	0.991518	0.144372	-0.145946	0.84833	0.089169	0.0620147	0.790244
LBC1936	White matter hyperintensity volume change	FCGR3B	FCG3B	O75015	3311-27	1091	-0.0631053	0.07225	0.382429	0.998814	0.078502	-0.204713	0.938644	0.0619767	0.0453988	0.921114	1091	-0.0512407	0.0728753	0.481975	0.940967	0.0915922	-0.194074	0.930674	0.0575562	0.0387534	0.904124
LBC1936	White matter hyperintensity volume change	SERPIND1	Heparin cofactor II	P05546	3316-58	1091	0.0192827	0.0764672	0.80091	0.998814	0.169156	-0.13059	0.928508	0.0672453	0.0494172	0.908082	1091	0.059579	0.0841945	0.479172	0.940967	0.224597	-0.105439	0.797499	0.106169	0.0625994	0.719946
LBC1936	White matter hyperintensity volume change	LY9	LY9	Q9HBG7	3324-51	1091	-0.0167766	0.0798541	0.833597	0.998814	0.139735	-0.173288	0.899697	0.0809172	0.0627657	0.871039	1091	-0.0157206	0.0804209	0.845018	0.991518	0.141901	-0.173343	0.885306	0.0758625	0.0531942	0.84138
LBC1936	White matter hyperintensity volume change	THBS2	TSP2	P35442	3339-33	1091	0.071503	0.0667334	0.283957	0.998814	0.202298	-0.059292	0.939184	0.061698	0.0448652	0.921809	1091	0.0871071	0.0675755	0.197387	0.926453	0.219553	-0.0453385	0.928082	0.0587008	0.038905	0.900538
LBC1936	White matter hyperintensity volume change	ACY1	Aminoacylase-1	Q03154	3343-1	1091	0.0790615	0.0826732	0.338914	0.998814	0.241098	-0.0829751	0.820344	0.113429	0.0838505	0.769014	1091	0.121779	0.0862127	0.157789	0.926453	0.290753	-0.0471945	0.78879	0.109082	0.074875	0.707901
LBC1936	White matter hyperintensity volume change	BMP1	BMP-1	P13497	3348-49	1091	-0.0362903	0.0816018	0.656519	0.998814	0.123646	-0.196227	0.844107	0.104313	0.0805418	0.799566	1091	-0.0311873	0.0817801	0.702939	0.991518	0.129099	-0.191473	0.843448	0.0909431	0.064349	0.783492
LBC1936	White matter hyperintensity volume change	TPSB2	TPSB2	P20231	3403-1	1091	-0.0160341	0.067534	0.812329	0.998814	0.11633	-0.148398	0.9391	0.061694	0.0451224	0.9217	1091	-0.011748	0.0675604	0.861953	0.991518	0.120668	-0.144164	0.932481	0.056698	0.038105	0.906623
LBC1936	White matter hyperintensity volume change	GZMA	granzyme A	P12544	3440-7	1091	0.0524542	0.0699715	0.453465	0.998814	0.189596	-0.0846874	0.936956	0.0628606	0.0468046	0.918943	1091	0.0682326	0.0707195	0.334628	0.940967	0.20684	-0.0703751	0.929121	0.0582152	0.0394021	0.901976
LBC1936	White matter hyperintensity volume change	INSR	IR	P06213	3448-13	1091	0.0702521	0.0689562	0.308301	0.998814	0.205404	-0.0648996	0.930187	0.066388	0.0503639	0.910241	1091	0.0667982	0.0687982	0.331583	0.940967	0.20164	-0.0680438	0.926726	0.0592649	0.041218	0.898664
LBC1936	White matter hyperintensity volume change	SELE	sE-Selectin	P16581	3470-1	1091	-0.0146303	0.0837685	0.861354	0.998814	0.149553	-0.178814	0.794673	0.123183	0.0903531	0.736008	1091	-0.00773929	0.0834512	0.92611	0.991518	0.155822	-0.171301	0.7901	0.108637	0.0745671	0.709712
LBC1936	White matter hyperintensity volume change	MPL	Thrombopoietin Receptor	P40238	3473-78	1091	0.0559667	0.068437	0.413481	0.998814	0.190101	-0.0781674	0.939932	0.061284	0.0450164	0.922769	1091	0.0590295	0.0679089	0.384712	0.940967	0.192128	-0.0740694	0.938888	0.0538022	0.0359745	0.915484
LBC1936	White matter hyperintensity volume change	B2M	b2-Microglobulin	P61769	3485-28	1091	-0.0151857	0.0718541	0.832621	0.998814	0.125646	-0.156017	0.935475	0.0636271	0.0465564	0.91704	1091	-0.00184422	0.0720572	0.979581	0.991518	0.139385	-0.143074	0.9231	0.0608351	0.0410704	0.893649
LBC1936	White matter hyperintensity volume change	LTA|LTB	Lymphotoxin a1/b2	P01374|Q06643	3505-6	1091	-0.000123939	0.0833722	0.998814	0.998814	0.163283	-0.16353	0.765525	0.134201	0.0966675	0.698533	1091	-0.0086923	0.0831876	0.91678	0.991518	0.154352	-0.171737	0.761854	0.117891	0.0780539	0.670649
LBC1936	White matter hyperintensity volume change	CCL22	MDC	O00626	3508-78	1091	-0.00220307	0.071352	0.975368	0.998814	0.137644	-0.14205	0.939384	0.0615359	0.0455619	0.922065	1091	0.0195403	0.0729367	0.78877	0.991518	0.162494	-0.123413	0.865642	0.0830027	0.0525189	0.814186
LBC1936	White matter hyperintensity volume change	CCL17	TARC	Q92583	3519-3	1091	-0.0708534	0.0736098	0.335771	0.998814	0.0734191	-0.215126	0.926952	0.0681645	0.0522029	0.906081	1091	-0.0532765	0.075804	0.482168	0.940967	0.0952966	-0.20185	0.866142	0.0829433	0.05618	0.814878
LBC1936	White matter hyperintensity volume change	ADIPOQ	Adiponectin	Q15848	3554-24	1091	0.0497446	0.0946876	0.599336	0.998814	0.235329	-0.13584	0.690792	0.162166	0.108914	0.602447	1091	0.0515144	0.0949652	0.587505	0.991518	0.237643	-0.134614	0.684362	0.14317	0.0874341	0.56348
LBC1936	White matter hyperintensity volume change	CHIT1	Chitotriosidase-1	Q13231	3600-2	1091	-0.0162656	0.0667202	0.807394	0.998814	0.114503	-0.147035	0.937667	0.0624582	0.0459071	0.919858	1091	-0.00998813	0.0667427	0.88104	0.991518	0.120825	-0.140801	0.926989	0.059139	0.040032	0.899027
LBC1936	White matter hyperintensity volume change	HGFAC	HGFA	Q04756	3617-80	1091	-0.0485211	0.0682599	0.477191	0.998814	0.085266	-0.182308	0.93685	0.0629	0.0458325	0.918807	1091	-0.0570202	0.0682031	0.403135	0.940967	0.0766555	-0.190696	0.934122	0.0559639	0.03735	0.908892
LBC1936	White matter hyperintensity volume change	ESM1	Endocan	Q9NQ30	3805-16	1091	0.0870817	0.0675787	0.197538	0.998814	0.219534	-0.0453701	0.938247	0.0621703	0.0449492	0.920603	1091	0.0926768	0.0671763	0.167708	0.926453	0.22434	-0.0389864	0.937647	0.0543574	0.0359755	0.913767
LBC1936	White matter hyperintensity volume change	CXCL10	IP-10	P02778	4141-79	1091	0.128128	0.0724564	0.0770041	0.967953	0.27014	-0.0138844	0.938873	0.0618569	0.044711	0.921408	1091	0.144922	0.072371	0.045233	0.759915	0.286766	0.00307699	0.930299	0.0577287	0.0378222	0.903606
LBC1936	White matter hyperintensity volume change	PAPPA	PAPP-A	Q13219	4148-49	1091	0.0335667	0.0685318	0.624277	0.998814	0.167887	-0.100753	0.931169	0.0658652	0.048066	0.911503	1091	0.0348862	0.0683122	0.609569	0.991518	0.168776	-0.0990031	0.929865	0.0578657	0.0391091	0.903004
LBC1936	White matter hyperintensity volume change	SERPINA3	alpha-1-antichymotrypsin complex	P01011	4153-11	1091	-0.0704339	0.0670128	0.293235	0.998814	0.0609089	-0.201777	0.923904	0.0695786	0.0523746	0.902162	1091	-0.0754212	0.0671718	0.261518	0.926453	0.0562331	-0.207076	0.915419	0.0640909	0.0446823	0.883026
LBC1936	White matter hyperintensity volume change	MMP2	MMP-2	P08253	4160-49	1091	0.0269261	0.0735281	0.714215	0.998814	0.171039	-0.117186	0.920788	0.0710486	0.051675	0.898156	1091	0.0100584	0.0740603	0.891968	0.991518	0.155214	-0.135097	0.905498	0.0680625	0.0467927	0.869306
LBC1936	White matter hyperintensity volume change	CRP	CRP	P02741	4337-49	1091	-0.0842767	0.0732684	0.250042	0.998814	0.0593267	-0.22788	0.934981	0.0639456	0.0461448	0.916404	1091	-0.0680666	0.0764196	0.373092	0.940967	0.081713	-0.217846	0.880324	0.0777739	0.051602	0.83449
LBC1936	White matter hyperintensity volume change	MST1	MSP	P26927	4407-10	1091	0.00886125	0.0724246	0.902621	0.998814	0.150811	-0.133088	0.940193	0.0611338	0.0447904	0.923105	1091	0.00935333	0.0720261	0.896677	0.991518	0.150522	-0.131815	0.939359	0.0535657	0.0358657	0.916135
LBC1936	White matter hyperintensity volume change	ENPP7	ENPP7	Q6UWV6	4435-66	1091	-0.0100814	0.0694614	0.884603	0.998814	0.12606	-0.146223	0.937124	0.0627462	0.0455386	0.919159	1091	0.00226	0.0693863	0.974016	0.991518	0.138255	-0.133735	0.928097	0.0586406	0.0393773	0.90056
LBC1936	White matter hyperintensity volume change	C4A|C4B	C4	P0C0L4|P0C0L5	4481-34	1091	-0.127023	0.0675642	0.0601024	0.967953	0.0053999	-0.259447	0.938488	0.0620664	0.0447176	0.920914	1091	-0.138357	0.0672877	0.0397634	0.759915	-0.00647542	-0.270238	0.934569	0.055806	0.0366853	0.909511
LBC1936	White matter hyperintensity volume change	MMP12	MMP-12	P39900	4496-60	1091	0.0286309	0.0741205	0.699293	0.998814	0.173904	-0.116643	0.924785	0.069198	0.0505995	0.903295	1091	0.075168	0.081209	0.354648	0.940967	0.234335	-0.0839988	0.800335	0.105354	0.065461	0.723868
LBC1936	White matter hyperintensity volume change	NCAM1	NCAM-120	P13591	4498-62	1091	0.0351066	0.0727451	0.629382	0.998814	0.177684	-0.107471	0.936084	0.0634146	0.0473093	0.917822	1091	-0.00138884	0.0811658	0.986348	0.991518	0.157693	-0.160471	0.815521	0.100287	0.0614079	0.74487
LBC1936	White matter hyperintensity volume change	CLEC11A	SCGF-alpha	Q9Y240	4500-50	1091	-0.120801	0.0738215	0.101759	0.967953	0.023887	-0.265488	0.901866	0.0799574	0.0612248	0.873828	1091	-0.123057	0.0734298	0.0937676	0.926453	0.0208625	-0.266977	0.900495	0.0700807	0.049693	0.862387
LBC1936	White matter hyperintensity volume change	SLITRK5	SLIK5	O94991	4568-17	1091	0.0950158	0.0827719	0.251	0.998814	0.257246	-0.0672142	0.839818	0.106155	0.0823983	0.794051	1091	0.075871	0.0896034	0.397139	0.940967	0.251491	-0.0997485	0.739531	0.125266	0.0818297	0.639777
LBC1936	White matter hyperintensity volume change	AFM	Afamin	P43652	4763-31	1091	0.130036	0.0651764	0.0460272	0.967953	0.25778	0.00229289	0.934361	0.0642625	0.0467594	0.915607	1091	0.154751	0.0663838	0.0197455	0.759915	0.284861	0.0246407	0.918051	0.0630231	0.0422608	0.886666
LBC1936	White matter hyperintensity volume change	SELL	sL-Selectin	P14151	4831-4	1091	0.00752714	0.0704727	0.91494	0.998814	0.145651	-0.130597	0.913445	0.0746804	0.0558824	0.888714	1091	-0.0157194	0.0723645	0.828032	0.991518	0.126112	-0.157551	0.874374	0.0799319	0.0548396	0.826263
LBC1936	White matter hyperintensity volume change	LYZ	Lysozyme	P61626	4920-10	1091	0.078392	0.0724398	0.279178	0.998814	0.220371	-0.0635874	0.932156	0.0653685	0.0477572	0.912772	1091	0.0803459	0.0720365	0.264701	0.926453	0.221535	-0.0608431	0.931401	0.0571951	0.0381551	0.905129
LBC1936	White matter hyperintensity volume change	MMP1	MMP-1	P03956	4924-32	1091	0.0325358	0.0731517	0.656485	0.998814	0.17591	-0.110839	0.938133	0.0622165	0.0457996	0.920456	1091	0.0639582	0.0764882	0.403051	0.940967	0.213872	-0.0859559	0.872537	0.0805526	0.0525752	0.823722
LBC1936	White matter hyperintensity volume change	SHBG	SHBG	P04278	4929-55	1091	-0.0373344	0.0931953	0.688712	0.998814	0.145325	-0.219994	0.729686	0.14745	0.102539	0.652454	1091	-0.0481705	0.0947341	0.611116	0.991518	0.137505	-0.233846	0.712223	0.133933	0.0844495	0.60201
LBC1936	White matter hyperintensity volume change	STC1	Stanniocalcin-1	P52823	4930-21	1091	0.029042	0.0957507	0.761654	0.998814	0.21671	-0.158626	0.703974	0.157125	0.107064	0.619395	1091	0.029566	0.0971867	0.760961	0.991518	0.220049	-0.160916	0.694905	0.13964	0.0860519	0.57806
LBC1936	White matter hyperintensity volume change	GP1BA	GP1BA	P07359	4990-87	1091	-0.0299774	0.071553	0.675251	0.998814	0.110264	-0.170219	0.939072	0.0617462	0.045592	0.921663	1091	-0.034407	0.0712024	0.628934	0.991518	0.105147	-0.173961	0.936879	0.0547252	0.0371205	0.912705
LBC1936	White matter hyperintensity volume change	LGALS3BP	LG3BP	Q08380	5000-52	1091	-0.0492478	0.0695811	0.479085	0.998814	0.0871287	-0.185624	0.935293	0.0637227	0.0460659	0.916806	1091	-0.0277453	0.0715785	0.698297	0.991518	0.112546	-0.168037	0.905628	0.0680168	0.0456227	0.869486
LBC1936	White matter hyperintensity volume change	CD163	sCD163	Q86VB7	5028-59	1091	0.0021605	0.0734261	0.976526	0.998814	0.146073	-0.141752	0.93625	0.0632355	0.0459368	0.918036	1091	0.0152833	0.0741215	0.836641	0.991518	0.160559	-0.129992	0.928928	0.0583242	0.0387803	0.901708
LBC1936	White matter hyperintensity volume change	FAP	SEPR	Q12884	5029-3	1091	0.167638	0.073375	0.0223319	0.967953	0.31145	0.0238256	0.938474	0.0621125	0.0451531	0.920895	1091	0.163836	0.0728543	0.0245244	0.759915	0.306627	0.0210439	0.936931	0.0547383	0.0363601	0.912777
LBC1936	White matter hyperintensity volume change	PRSS2	Trypsin 2	P07478	5034-79	1091	-0.00397071	0.0748941	0.957718	0.998814	0.142819	-0.15076	0.902483	0.0797996	0.0598554	0.874621	1091	0.0176662	0.0778543	0.82049	0.991518	0.170258	-0.134925	0.856721	0.086352	0.060558	0.801848
LBC1936	White matter hyperintensity volume change	NOTCH1	Notch 1	P46531	5107-7	1091	-0.0112235	0.071908	0.875968	0.998814	0.129713	-0.152161	0.902989	0.0794146	0.0576455	0.875271	1091	-0.0285996	0.0732005	0.696017	0.991518	0.114871	-0.17207	0.869467	0.0816757	0.0568411	0.819475
LBC1936	White matter hyperintensity volume change	ICAM5	sICAM-5	Q9UMF0	5124-69	1091	-0.109988	0.0723587	0.128501	0.998814	0.0318325	-0.251808	0.937587	0.0626675	0.0459401	0.919754	1091	-0.099378	0.0738325	0.178305	0.926453	0.045331	-0.244087	0.896601	0.0716599	0.0481689	0.857001
LBC1936	White matter hyperintensity volume change	S100A9	calgranulin B	P06702	5339-49	1091	-0.0310365	0.0693526	0.654501	0.998814	0.104892	-0.166965	0.929286	0.0668535	0.0494272	0.909082	1091	-0.0365102	0.0691804	0.59767	0.991518	0.0990809	-0.172101	0.928267	0.0585961	0.0391877	0.900794
LBC1936	White matter hyperintensity volume change	OMD	OMD	Q99983	5358-3	1091	0.0492145	0.0759145	0.516798	0.998814	0.198004	-0.0995752	0.867625	0.0947348	0.0711835	0.829803	1091	0.0182211	0.0803754	0.820657	0.991518	0.175754	-0.139312	0.796749	0.106445	0.0721924	0.718908
LBC1936	White matter hyperintensity volume change	SEMA3E	Semaphorin 3E	O15041	5363-51	1091	0.0750217	0.0733077	0.306128	0.998814	0.218702	-0.0686587	0.93767	0.0624818	0.0460104	0.919862	1091	0.0575028	0.0838643	0.492924	0.940967	0.221874	-0.106868	0.795743	0.106753	0.065529	0.717517
LBC1936	White matter hyperintensity volume change	SPOCK2	Testican-2	Q92563	5491-12	1091	0.0556171	0.0688783	0.419396	0.998814	0.190616	-0.0793819	0.938738	0.061903	0.0455387	0.921234	1091	0.0635573	0.0688922	0.356235	0.940967	0.198583	-0.0714688	0.93632	0.0549598	0.036891	0.911932

### Sheet: Supplementary table 19
Supplementary table 19: Summary of LBC1936 EpiScore associations with MRI measures of Brain health
			No. of associations with intercept		No. of associations with slope
Cohort	Measure	Correction	Basic	Full	Basic	Full
LBC1936	Total Brain volume	FDR	21	0	0	0
LBC1936	Total Brain volume	Nominal	35	6	6	8
LBC1936	Grey matter volume	FDR	28	1	0	0
LBC1936	Grey matter volume	Nominal	35	8	6	6
LBC1936	Normal appearing white matter	FDR	16	0	0	0
LBC1936	Normal appearing white matter	Nominal	24	12	5	3
LBC1936	White matter hyperintensity	FDR	3	0	0	0
LBC1936	White matter hyperintensity	Nominal	9	6	3	5

### Sheet: Supplementary table 20
Supplementary table 20: Logistic regression analysis results testing EpiScore associations with binary dementia diagnosis in GS, LBC1936 and LBC1921
Identifiers							Basically adjusted model						Fully adjusted model
Cohort	Measure	Method	Gene_Name	Target	UniProt	SeqId	N	Odds_Ratio	P	FDR	95% CI lower	95% CI upper	N	Odds_Ratio	P	FDR	95% CI lower	95% CI upper
Generation Scotland	Dementia (binary)	Logistic regression	CCL21	6Ckine	O00585	2516-57	7791	0.928497	0.359919	0.803945	0.791736	1.08782	6481	0.880922	0.189753	0.851347	0.728564	1.06434
Generation Scotland	Dementia (binary)	Logistic regression	MMP9	MMP-9	P14780	2579-17	7791	1.13231	0.0807082	0.398793	0.985287	1.30234	6481	1.16827	0.0757747	0.578643	0.985319	1.38921
Generation Scotland	Dementia (binary)	Logistic regression	MPO	Myeloperoxidase	P05164	2580-83	7791	1.01167	0.860125	0.959914	0.889303	1.15135	6481	0.998288	0.982137	0.997346	0.859212	1.15992
Generation Scotland	Dementia (binary)	Logistic regression	NTRK3	TrkC	Q16288	2658-27	7791	0.913913	0.230282	0.716431	0.788576	1.05836	6481	0.890495	0.228617	0.851347	0.735968	1.07384
Generation Scotland	Dementia (binary)	Logistic regression	TNFRSF17	BCMA	Q02223	2665-26	7791	0.943203	0.408697	0.803945	0.821236	1.08395	6481	0.933615	0.411668	0.909737	0.79286	1.10081
Generation Scotland	Dementia (binary)	Logistic regression	MIA	MIA	Q16674	2687-2	7791	0.949979	0.451691	0.807278	0.831311	1.08611	6481	0.974981	0.758847	0.995987	0.829373	1.14634
Generation Scotland	Dementia (binary)	Logistic regression	CCL25	TECK	O15444	2705-5	7791	1.03008	0.669788	0.860494	0.898934	1.1805	6481	0.994021	0.94224	0.997346	0.845202	1.16928
Generation Scotland	Dementia (binary)	Logistic regression	IGFBP1	IGFBP-1	P08833	2771-35	7791	0.91258	0.294607	0.801883	0.768799	1.08253	6481	0.988773	0.916684	0.997346	0.800265	1.22181
Generation Scotland	Dementia (binary)	Logistic regression	LTF	Lactoferrin	P02788	2780-35	7791	1.04834	0.48238	0.83354	0.918921	1.19597	6481	1.04191	0.59707	0.995987	0.894604	1.21317
Generation Scotland	Dementia (binary)	Logistic regression	BCAM	BCAM	P50895	2816-50	7791	1.00833	0.907634	0.959914	0.876434	1.16017	6481	1.02278	0.787183	0.997346	0.868403	1.20459
Generation Scotland	Dementia (binary)	Logistic regression	EDA	EDA	Q92838	2826-53	7791	0.9463	0.433587	0.803945	0.824094	1.08646	6481	0.925165	0.342352	0.909737	0.787649	1.08607
Generation Scotland	Dementia (binary)	Logistic regression	C5	C5a	P01031	2851-63	7791	1.15199	0.0765609	0.398793	0.98522	1.34773	6481	1.16072	0.107798	0.69654	0.968301	1.39276
Generation Scotland	Dementia (binary)	Logistic regression	GHR	Growth hormone receptor	P10912	2948-58	7791	0.908452	0.167658	0.624216	0.792194	1.04074	6481	0.928038	0.369099	0.909737	0.787783	1.09157
Generation Scotland	Dementia (binary)	Logistic regression	IGFBP4	IGFBP-4	P22692	2950-57	7791	1.11958	0.165831	0.624216	0.954225	1.31358	6481	1.10884	0.312828	0.875918	0.907861	1.35619
Generation Scotland	Dementia (binary)	Logistic regression	CLEC11A	SCGF-beta	Q9Y240	2966-65	7791	0.992828	0.918264	0.959914	0.865336	1.13931	6481	0.988523	0.886601	0.997346	0.843299	1.15839
Generation Scotland	Dementia (binary)	Logistic regression	VCAM1	VCAM-1	P19320	2967-8	7791	1.04192	0.686346	0.860494	0.853443	1.27151	6481	0.997513	0.983532	0.997346	0.787162	1.2633
Generation Scotland	Dementia (binary)	Logistic regression	LGALS4	Galectin-4	P56470	2982-82	7791	0.984012	0.834344	0.959914	0.846028	1.14453	6481	1.00137	0.987996	0.997346	0.838184	1.19629
Generation Scotland	Dementia (binary)	Logistic regression	CD209	DC-SIGN	Q9NNX6	3029-52	7791	0.960484	0.587131	0.84523	0.830099	1.11068	6481	0.987132	0.882776	0.997346	0.830461	1.17203
Generation Scotland	Dementia (binary)	Logistic regression	IL19	IL-19	Q9UHD0	3035-80	7791	0.930413	0.315875	0.803945	0.807846	1.071	6481	0.93095	0.389693	0.909737	0.790574	1.09548
Generation Scotland	Dementia (binary)	Logistic regression	CXCL11	I-TAC	O14625	3038-9	7791	0.989332	0.883858	0.959914	0.856926	1.14282	6481	0.931306	0.399168	0.909737	0.789538	1.09936
Generation Scotland	Dementia (binary)	Logistic regression	MRC2	MRC2	Q9UBG0	3041-55	7791	0.880149	0.0680467	0.398793	0.767069	1.00919	6481	0.855976	0.0547898	0.560977	0.730011	1.00284
Generation Scotland	Dementia (binary)	Logistic regression	CCL18	PARC	P55774	3044-3	7791	1.07053	0.538816	0.84523	0.860961	1.32987	6481	0.972128	0.827363	0.997346	0.753395	1.25237
Generation Scotland	Dementia (binary)	Logistic regression	RETN	resistin	Q9HD89	3046-31	7791	1.07744	0.279445	0.801883	0.941586	1.23395	6481	1.09462	0.263512	0.851347	0.934618	1.28332
Generation Scotland	Dementia (binary)	Logistic regression	C9	C9	P02748	3060-43	7791	1.0473	0.526272	0.84523	0.907946	1.20856	6481	1.06916	0.435444	0.909737	0.903931	1.26524
Generation Scotland	Dementia (binary)	Logistic regression	RARRES2	TIG2	Q99969	3079-62	7791	1.16248	0.0667645	0.398793	0.989668	1.36573	6481	1.12898	0.210594	0.851347	0.933601	1.36534
Generation Scotland	Dementia (binary)	Logistic regression	TNFRSF1B	TNF sR-II	P20333	3152-57	7791	1.12717	0.219694	0.709782	0.931082	1.36481	6481	1.08771	0.460829	0.909737	0.869808	1.36009
Generation Scotland	Dementia (binary)	Logistic regression	IDUA	IDUA	P35475	3169-70	7791	0.948308	0.411319	0.803945	0.835495	1.07639	6481	0.934366	0.363616	0.909737	0.806929	1.08173
Generation Scotland	Dementia (binary)	Logistic regression	ADAMTS13	ATS13	Q76LX8	3175-51	7791	1.0102	0.893811	0.959914	0.869777	1.17193	6481	0.970426	0.741918	0.995987	0.811076	1.15951
Generation Scotland	Dementia (binary)	Logistic regression	F7	Coagulation Factor VII	P08709	3184-25	7791	1.03905	0.585466	0.84523	0.905472	1.19262	6481	1.03113	0.710519	0.995987	0.877011	1.21251
Generation Scotland	Dementia (binary)	Logistic regression	GNLY	Granulysin	P22749	3195-50	7791	1.05064	0.506078	0.83354	0.908315	1.2155	6481	0.957636	0.61568	0.995987	0.808731	1.13421
Generation Scotland	Dementia (binary)	Logistic regression	PIGR	PIGR	P01833	3216-2	7791	1.11037	0.130821	0.578368	0.969996	1.27292	6481	1.11984	0.306135	0.875918	0.904121	1.39541
Generation Scotland	Dementia (binary)	Logistic regression	WFIKKN2	WFKN2	Q8TEU8	3235-50	7791	0.832359	0.0210187	0.353115	0.712054	0.972568	6481	0.871062	0.173398	0.851347	0.713407	1.06185
Generation Scotland	Dementia (binary)	Logistic regression	FCER2	CD23	P06734	3291-30	7791	0.985482	0.853179	0.959914	0.84424	1.1509	6481	0.962286	0.679378	0.995987	0.801971	1.15492
Generation Scotland	Dementia (binary)	Logistic regression	CD48	CD48	P09326	3292-75	7791	0.88103	0.0861243	0.401913	0.762326	1.01819	6481	0.863852	0.0901959	0.631371	0.72921	1.02322
Generation Scotland	Dementia (binary)	Logistic regression	CD5L	CD5L	O43866	3293-2	7791	1.06915	0.391288	0.803945	0.918156	1.24663	6481	0.976549	0.793973	0.997346	0.817757	1.16784
Generation Scotland	Dementia (binary)	Logistic regression	CNTN4	Contactin-4	Q8IWV2	3298-52	7791	0.935893	0.36822	0.803945	0.809884	1.08097	6481	0.949363	0.571782	0.995987	0.792112	1.1358
Generation Scotland	Dementia (binary)	Logistic regression	FCGR3B	FCG3B	O75015	3311-27	7791	0.933926	0.384469	0.803945	0.800793	1.08986	6481	0.90153	0.256448	0.851347	0.753907	1.07869
Generation Scotland	Dementia (binary)	Logistic regression	SERPIND1	Heparin cofactor II	P05546	3316-58	7791	1.11273	0.171228	0.624216	0.955031	1.29706	6481	1.14041	0.231456	0.851347	0.922218	1.41853
Generation Scotland	Dementia (binary)	Logistic regression	LY9	LY9	Q9HBG7	3324-51	7791	0.930268	0.320006	0.803945	0.806609	1.07261	6481	0.970474	0.724682	0.995987	0.820999	1.14623
Generation Scotland	Dementia (binary)	Logistic regression	THBS2	TSP2	P35442	3339-33	7791	1.18125	0.0410849	0.398793	1.00713	1.38664	6481	1.23687	0.0273665	0.53648	1.02476	1.49531
Generation Scotland	Dementia (binary)	Logistic regression	ACY1	Aminoacylase-1	Q03154	3343-1	7791	0.95216	0.573182	0.84523	0.80279	1.12916	6481	0.925779	0.470996	0.909737	0.750784	1.14201
Generation Scotland	Dementia (binary)	Logistic regression	BMP1	BMP-1	P13497	3348-49	7791	0.962853	0.677917	0.860494	0.805536	1.15152	6481	0.951814	0.640023	0.995987	0.774096	1.17108
Generation Scotland	Dementia (binary)	Logistic regression	TPSB2	TPSB2	P20231	3403-1	7791	1.0639	0.332602	0.803945	0.938578	1.206	6481	1.0647	0.407798	0.909737	0.917814	1.23526
Generation Scotland	Dementia (binary)	Logistic regression	GZMA	granzyme A	P12544	3440-7	7791	0.988814	0.870975	0.959914	0.863485	1.13296	6481	0.940691	0.453157	0.909737	0.801975	1.10407
Generation Scotland	Dementia (binary)	Logistic regression	INSR	IR	P06213	3448-13	7791	0.87503	0.060167	0.398793	0.761214	1.00572	6481	0.880056	0.126015	0.705684	0.747084	1.03664
Generation Scotland	Dementia (binary)	Logistic regression	SELE	sE-Selectin	P16581	3470-1	7791	1.13287	0.1382	0.58044	0.961086	1.33673	6481	1.20305	0.066783	0.560977	0.98804	1.46724
Generation Scotland	Dementia (binary)	Logistic regression	MPL	Thrombopoietin Receptor	P40238	3473-78	7791	0.945474	0.4066	0.803945	0.82802	1.0792	6481	0.90741	0.219499	0.851347	0.776579	1.05918
Generation Scotland	Dementia (binary)	Logistic regression	B2M	b2-Microglobulin	P61769	3485-28	7791	1.06344	0.571792	0.84523	0.858835	1.31559	6481	0.941331	0.636474	0.995987	0.731797	1.20835
Generation Scotland	Dementia (binary)	Logistic regression	LTA|LTB	Lymphotoxin a1/b2	P01374|Q06643	3505-6	7791	0.749925	0.00367361	0.308583	0.616901	0.909681	6481	0.760989	0.0199394	0.53648	0.603367	0.955849
Generation Scotland	Dementia (binary)	Logistic regression	CCL22	MDC	O00626	3508-78	7791	1.05616	0.440256	0.803945	0.919341	1.21354	6481	1.03042	0.739826	0.995987	0.863777	1.23058
Generation Scotland	Dementia (binary)	Logistic regression	CCL17	TARC	Q92583	3519-3	7791	1.09314	0.212778	0.709782	0.950369	1.25782	6481	1.09961	0.29586	0.875918	0.920723	1.31472
Generation Scotland	Dementia (binary)	Logistic regression	ADIPOQ	Adiponectin	Q15848	3554-24	7791	0.946923	0.616681	0.84523	0.76377	1.17077	6481	0.956379	0.731316	0.995987	0.739826	1.23115
Generation Scotland	Dementia (binary)	Logistic regression	CHIT1	Chitotriosidase-1	Q13231	3600-2	7791	1.03453	0.770613	0.951934	0.823098	1.2992	6481	0.946669	0.687673	0.995987	0.723894	1.23545
Generation Scotland	Dementia (binary)	Logistic regression	HGFAC	HGFA	Q04756	3617-80	7791	1.00516	0.941997	0.964973	0.874903	1.15467	6481	1.04118	0.620681	0.995987	0.887224	1.22163
Generation Scotland	Dementia (binary)	Logistic regression	ESM1	Endocan	Q9NQ30	3805-16	7791	0.963872	0.623362	0.84523	0.832354	1.11666	6481	0.992425	0.931022	0.997346	0.835513	1.17921
Generation Scotland	Dementia (binary)	Logistic regression	CXCL10	IP-10	P02778	4141-79	7791	0.986187	0.871355	0.959914	0.833604	1.16744	6481	0.962096	0.695202	0.995987	0.793314	1.16796
Generation Scotland	Dementia (binary)	Logistic regression	PAPPA	PAPP-A	Q13219	4148-49	7791	0.92489	0.295933	0.801883	0.799225	1.07123	6481	0.995394	0.957573	0.997346	0.840278	1.18091
Generation Scotland	Dementia (binary)	Logistic regression	SERPINA3	alpha-1-antichymotrypsin complex	P01011	4153-11	7791	1.0344	0.62386	0.84523	0.903484	1.18406	6481	1.01758	0.829671	0.997346	0.868086	1.19262
Generation Scotland	Dementia (binary)	Logistic regression	MMP2	MMP-2	P08253	4160-49	7791	0.816852	0.0203934	0.353115	0.688047	0.968629	6481	0.737333	0.00360546	0.302859	0.599848	0.904297
Generation Scotland	Dementia (binary)	Logistic regression	CRP	CRP	P02741	4337-49	7791	1.21446	0.0180353	0.353115	1.03386	1.42687	6481	1.2202	0.0511999	0.560977	0.999224	1.49107
Generation Scotland	Dementia (binary)	Logistic regression	MST1	MSP	P26927	4407-10	7791	1.13746	0.055127	0.398793	0.996989	1.2974	6481	1.15769	0.0618515	0.560977	0.99266	1.35016
Generation Scotland	Dementia (binary)	Logistic regression	ENPP7	ENPP7	Q6UWV6	4435-66	7791	1.06175	0.425995	0.803945	0.91571	1.23013	6481	1.01379	0.879871	0.997346	0.848055	1.20984
Generation Scotland	Dementia (binary)	Logistic regression	C4A|C4B	C4	P0C0L4|P0C0L5	4481-34	7791	1.01764	0.804998	0.959914	0.885767	1.16943	6481	1.10183	0.240002	0.851347	0.937494	1.2958
Generation Scotland	Dementia (binary)	Logistic regression	MMP12	MMP-12	P39900	4496-60	7791	1.23006	0.0785706	0.398793	0.974525	1.54623	6481	1.12311	0.476529	0.909737	0.814211	1.54334
Generation Scotland	Dementia (binary)	Logistic regression	NCAM1	NCAM-120	P13591	4498-62	7791	0.901691	0.178347	0.624216	0.775544	1.04845	6481	0.861043	0.150405	0.789626	0.701806	1.05537
Generation Scotland	Dementia (binary)	Logistic regression	CLEC11A	SCGF-alpha	Q9Y240	4500-50	7791	1.00158	0.982004	0.98755	0.873307	1.14893	6481	1.00986	0.90364	0.997346	0.861349	1.18373
Generation Scotland	Dementia (binary)	Logistic regression	SLITRK5	SLIK5	O94991	4568-17	7791	0.857111	0.061183	0.398793	0.729244	1.00721	6481	0.881259	0.256261	0.851347	0.707277	1.0944
Generation Scotland	Dementia (binary)	Logistic regression	AFM	Afamin	P43652	4763-31	7791	0.971178	0.662293	0.860494	0.851673	1.10742	6481	0.920705	0.300418	0.875918	0.787251	1.07649
Generation Scotland	Dementia (binary)	Logistic regression	SELL	sL-Selectin	P14151	4831-4	7791	0.939513	0.500886	0.83354	0.78336	1.1267	6481	0.966214	0.755763	0.995987	0.77758	1.19916
Generation Scotland	Dementia (binary)	Logistic regression	LYZ	Lysozyme	P61626	4920-10	7791	0.993226	0.925631	0.959914	0.861054	1.14559	6481	0.998269	0.983722	0.997346	0.845109	1.17902
Generation Scotland	Dementia (binary)	Logistic regression	MMP1	MMP-1	P03956	4924-32	7791	1.1799	0.0267149	0.374008	1.01958	1.36636	6481	1.20564	0.0481844	0.560977	1.0023	1.45274
Generation Scotland	Dementia (binary)	Logistic regression	SHBG	SHBG	P04278	4929-55	7791	0.981713	0.846536	0.959914	0.813862	1.18284	6481	1.00039	0.997346	0.997346	0.792495	1.26065
Generation Scotland	Dementia (binary)	Logistic regression	STC1	Stanniocalcin-1	P52823	4930-21	7791	1.09569	0.498322	0.83354	0.840336	1.42639	6481	1.03687	0.8245	0.997346	0.75231	1.42631
Generation Scotland	Dementia (binary)	Logistic regression	GP1BA	GP1BA	P07359	4990-87	7791	1.05426	0.439814	0.803945	0.921756	1.20537	6481	1.03046	0.710596	0.995987	0.879038	1.20715
Generation Scotland	Dementia (binary)	Logistic regression	LGALS3BP	LG3BP	Q08380	5000-52	7791	1.1586	0.0459855	0.398793	1.00288	1.33931	6481	1.14689	0.118724	0.705684	0.96593	1.36321
Generation Scotland	Dementia (binary)	Logistic regression	CD163	sCD163	Q86VB7	5028-59	7791	1.00114	0.98755	0.98755	0.8675	1.1562	6481	0.957818	0.611709	0.995987	0.811328	1.13185
Generation Scotland	Dementia (binary)	Logistic regression	FAP	SEPR	Q12884	5029-3	7791	1.02789	0.682275	0.860494	0.90089	1.17256	6481	1.06433	0.425941	0.909737	0.912711	1.24081
Generation Scotland	Dementia (binary)	Logistic regression	PRSS2	Trypsin 2	P07478	5034-79	7791	1.01285	0.86819	0.959914	0.870949	1.1776	6481	1.01042	0.914334	0.997346	0.837027	1.22136
Generation Scotland	Dementia (binary)	Logistic regression	NOTCH1	Notch 1	P46531	5107-7	7791	0.916232	0.282404	0.801883	0.780942	1.07452	6481	0.930621	0.468213	0.909737	0.765879	1.12973
Generation Scotland	Dementia (binary)	Logistic regression	ICAM5	sICAM-5	Q9UMF0	5124-69	7791	1.20064	0.0127647	0.353115	1.04013	1.38717	6481	1.23537	0.0151728	0.53648	1.0425	1.46668
Generation Scotland	Dementia (binary)	Logistic regression	S100A9	calgranulin B	P06702	5339-49	7791	1.15511	0.0456417	0.398793	1.00319	1.33119	6481	1.19557	0.0319333	0.53648	1.01607	1.40847
Generation Scotland	Dementia (binary)	Logistic regression	OMD	OMD	Q99983	5358-3	7791	0.937785	0.435793	0.803945	0.797878	1.10228	6481	0.991824	0.93807	0.997346	0.806171	1.21997
Generation Scotland	Dementia (binary)	Logistic regression	SEMA3E	Semaphorin 3E	O15041	5363-51	7791	0.957513	0.561156	0.84523	0.826989	1.10849	6481	0.942402	0.568703	0.995987	0.766264	1.15267
Generation Scotland	Dementia (binary)	Logistic regression	SPOCK2	Testican-2	Q92563	5491-12	7791	0.963448	0.60221	0.84523	0.837375	1.10812	6481	0.973144	0.743484	0.995987	0.82648	1.14531
	Identifiers						Basically adjusted model						Fully adjusted model
Cohort	Measure	Method	Gene_Name	Target	UniProt	SeqId	N	Odds_Ratio	P	FDR	95% CI lower	95% CI upper	N	Odds_Ratio	P	FDR	95% CI lower	95% CI upper
LBC1936	Dementia (binary)	Logistic regression	CCL21	6Ckine	O00585	2516-57	636	0.908657	0.46977	0.927654	0.699695	1.17689	629	0.919481	0.53923	0.968958	0.702099	1.20064
LBC1936	Dementia (binary)	Logistic regression	MMP9	MMP-9	P14780	2579-17	636	0.962426	0.742146	0.984036	0.765955	1.2097	629	1.03394	0.804661	0.977781	0.796032	1.35242
LBC1936	Dementia (binary)	Logistic regression	MPO	Myeloperoxidase	P05164	2580-83	636	0.966407	0.758759	0.984036	0.776668	1.20212	629	0.960969	0.727188	0.977781	0.767634	1.20164
LBC1936	Dementia (binary)	Logistic regression	NTRK3	TrkC	Q16288	2658-27	636	1.20573	0.110163	0.891002	0.959194	1.51916	629	1.19015	0.193255	0.968958	0.913689	1.54548
LBC1936	Dementia (binary)	Logistic regression	TNFRSF17	BCMA	Q02223	2665-26	636	1.01052	0.926673	0.99096	0.808035	1.26262	629	1.02762	0.813554	0.977781	0.819026	1.28927
LBC1936	Dementia (binary)	Logistic regression	MIA	MIA	Q16674	2687-2	636	1.23915	0.060454	0.820745	0.991545	1.55264	629	1.19955	0.129187	0.917034	0.948464	1.5189
LBC1936	Dementia (binary)	Logistic regression	CCL25	TECK	O15444	2705-5	636	0.932856	0.537491	0.927654	0.746925	1.1627	629	0.935492	0.565946	0.968958	0.744163	1.17415
LBC1936	Dementia (binary)	Logistic regression	IGFBP1	IGFBP-1	P08833	2771-35	636	1.1374	0.38871	0.91258	0.849465	1.52664	629	1.16953	0.310146	0.968958	0.865217	1.58554
LBC1936	Dementia (binary)	Logistic regression	LTF	Lactoferrin	P02788	2780-35	636	1.00271	0.980719	0.99096	0.805195	1.24957	629	1.00654	0.954668	0.992612	0.803895	1.26096
LBC1936	Dementia (binary)	Logistic regression	BCAM	BCAM	P50895	2816-50	636	1.06992	0.550653	0.927654	0.85709	1.33692	629	1.07174	0.54453	0.968958	0.856683	1.34204
LBC1936	Dementia (binary)	Logistic regression	EDA	EDA	Q92838	2826-53	636	0.841352	0.126775	0.891002	0.673382	1.04995	629	0.840874	0.128691	0.917034	0.671743	1.05129
LBC1936	Dementia (binary)	Logistic regression	C5	C5a	P01031	2851-63	636	0.916029	0.434588	0.927654	0.734568	1.14135	629	0.922309	0.481281	0.968958	0.736152	1.15559
LBC1936	Dementia (binary)	Logistic regression	GHR	Growth hormone receptor	P10912	2948-58	636	1.02956	0.797967	0.984036	0.823282	1.287	629	1.02855	0.812213	0.977781	0.815412	1.29835
LBC1936	Dementia (binary)	Logistic regression	IGFBP4	IGFBP-4	P22692	2950-57	636	0.942537	0.601404	0.938844	0.754578	1.17728	629	0.964337	0.760759	0.977781	0.764051	1.2205
LBC1936	Dementia (binary)	Logistic regression	CLEC11A	SCGF-beta	Q9Y240	2966-65	636	1.0806	0.523048	0.927654	0.851213	1.37072	629	1.08395	0.514615	0.968958	0.849981	1.38143
LBC1936	Dementia (binary)	Logistic regression	VCAM1	VCAM-1	P19320	2967-8	636	1.14275	0.2391	0.91258	0.915412	1.42854	629	1.17832	0.16085	0.917034	0.937431	1.48428
LBC1936	Dementia (binary)	Logistic regression	LGALS4	Galectin-4	P56470	2982-82	636	0.880966	0.26719	0.91258	0.70346	1.10155	629	0.884255	0.299751	0.968958	0.70034	1.11586
LBC1936	Dementia (binary)	Logistic regression	CD209	DC-SIGN	Q9NNX6	3029-52	636	1.04063	0.740996	0.984036	0.822489	1.31991	629	0.986628	0.91533	0.988816	0.769424	1.26498
LBC1936	Dementia (binary)	Logistic regression	IL19	IL-19	Q9UHD0	3035-80	636	0.885362	0.286763	0.91258	0.706837	1.10712	629	0.865752	0.217075	0.968958	0.687696	1.08777
LBC1936	Dementia (binary)	Logistic regression	CXCL11	I-TAC	O14625	3038-9	636	0.741296	0.0144897	0.814301	0.581398	0.940305	629	0.755324	0.024772	0.839296	0.589708	0.963425
LBC1936	Dementia (binary)	Logistic regression	MRC2	MRC2	Q9UBG0	3041-55	636	1.00273	0.980169	0.99096	0.808207	1.2432	629	0.989219	0.922347	0.988816	0.794949	1.23018
LBC1936	Dementia (binary)	Logistic regression	CCL18	PARC	P55774	3044-3	636	1.05858	0.634258	0.938844	0.837589	1.33977	629	1.07419	0.560215	0.968958	0.844376	1.36775
LBC1936	Dementia (binary)	Logistic regression	RETN	resistin	Q9HD89	3046-31	636	0.938164	0.565543	0.927654	0.754173	1.16647	629	0.94586	0.622284	0.968958	0.757392	1.18035
LBC1936	Dementia (binary)	Logistic regression	C9	C9	P02748	3060-43	636	1.0222	0.848081	0.984036	0.81609	1.27996	629	1.03736	0.755545	0.977781	0.82301	1.30711
LBC1936	Dementia (binary)	Logistic regression	RARRES2	TIG2	Q99969	3079-62	636	0.945423	0.618643	0.938844	0.757515	1.17931	629	0.945061	0.622902	0.968958	0.75397	1.18381
LBC1936	Dementia (binary)	Logistic regression	TNFRSF1B	TNF sR-II	P20333	3152-57	636	0.847602	0.159108	0.891002	0.672394	1.06621	629	0.865855	0.230521	0.968958	0.683309	1.0951
LBC1936	Dementia (binary)	Logistic regression	IDUA	IDUA	P35475	3169-70	636	1.01944	0.866889	0.984036	0.814025	1.27778	629	0.998922	0.992612	0.992612	0.79504	1.25602
LBC1936	Dementia (binary)	Logistic regression	ADAMTS13	ATS13	Q76LX8	3175-51	636	1.10176	0.391106	0.91258	0.883212	1.37641	629	1.09826	0.422069	0.968958	0.874199	1.38255
LBC1936	Dementia (binary)	Logistic regression	F7	Coagulation Factor VII	P08709	3184-25	636	0.844258	0.139733	0.891002	0.673164	1.05582	629	0.839542	0.130318	0.917034	0.66813	1.05196
LBC1936	Dementia (binary)	Logistic regression	GNLY	Granulysin	P22749	3195-50	636	0.974218	0.828641	0.984036	0.767703	1.23299	629	0.974133	0.833278	0.98585	0.76191	1.24228
LBC1936	Dementia (binary)	Logistic regression	PIGR	PIGR	P01833	3216-2	636	0.899019	0.381866	0.91258	0.707804	1.14151	629	0.981452	0.919977	0.988816	0.685444	1.42557
LBC1936	Dementia (binary)	Logistic regression	WFIKKN2	WFKN2	Q8TEU8	3235-50	636	1.07712	0.540964	0.927654	0.849267	1.36831	629	1.01515	0.915073	0.988816	0.769811	1.33878
LBC1936	Dementia (binary)	Logistic regression	FCER2	CD23	P06734	3291-30	636	1.02547	0.824779	0.984036	0.820577	1.28173	629	1.00117	0.99194	0.992612	0.797253	1.25702
LBC1936	Dementia (binary)	Logistic regression	CD48	CD48	P09326	3292-75	636	0.897593	0.34793	0.91258	0.715514	1.12429	629	0.917533	0.473899	0.968958	0.724697	1.16169
LBC1936	Dementia (binary)	Logistic regression	CD5L	CD5L	O43866	3293-2	636	0.924059	0.499898	0.927654	0.734048	1.16236	629	0.939671	0.605947	0.968958	0.741446	1.1906
LBC1936	Dementia (binary)	Logistic regression	CNTN4	Contactin-4	Q8IWV2	3298-52	636	1.07515	0.530542	0.927654	0.856938	1.34883	629	1.03996	0.759058	0.977781	0.807727	1.33377
LBC1936	Dementia (binary)	Logistic regression	FCGR3B	FCG3B	O75015	3311-27	636	0.859132	0.193965	0.91258	0.682404	1.07984	629	0.882676	0.297646	0.968958	0.697411	1.11645
LBC1936	Dementia (binary)	Logistic regression	SERPIND1	Heparin cofactor II	P05546	3316-58	636	1.07211	0.556919	0.927654	0.850264	1.35411	629	1.20491	0.208866	0.968958	0.906253	1.62232
LBC1936	Dementia (binary)	Logistic regression	LY9	LY9	Q9HBG7	3324-51	636	1.13069	0.306839	0.91258	0.892737	1.43124	629	1.12727	0.33498	0.968958	0.882511	1.43771
LBC1936	Dementia (binary)	Logistic regression	THBS2	TSP2	P35442	3339-33	636	0.886184	0.281696	0.91258	0.710361	1.10375	629	0.880715	0.275239	0.968958	0.700139	1.10586
LBC1936	Dementia (binary)	Logistic regression	ACY1	Aminoacylase-1	Q03154	3343-1	636	0.920637	0.551775	0.927654	0.700148	1.20784	629	0.931537	0.637686	0.97392	0.69304	1.25147
LBC1936	Dementia (binary)	Logistic regression	BMP1	BMP-1	P13497	3348-49	636	0.987013	0.919658	0.99096	0.766124	1.27426	629	0.967031	0.80017	0.977781	0.746171	1.25507
LBC1936	Dementia (binary)	Logistic regression	TPSB2	TPSB2	P20231	3403-1	636	0.920047	0.456259	0.927654	0.738129	1.14505	629	0.938078	0.573551	0.968958	0.750202	1.17175
LBC1936	Dementia (binary)	Logistic regression	GZMA	granzyme A	P12544	3440-7	636	0.977295	0.840231	0.984036	0.781171	1.22177	629	0.995212	0.967265	0.992612	0.791021	1.25203
LBC1936	Dementia (binary)	Logistic regression	INSR	IR	P06213	3448-13	636	0.774841	0.0291901	0.814301	0.614993	0.973532	629	0.734692	0.0101841	0.839296	0.579412	0.928194
LBC1936	Dementia (binary)	Logistic regression	SELE	sE-Selectin	P16581	3470-1	636	1.14082	0.371908	0.91258	0.856615	1.52804	629	1.1511	0.356967	0.968958	0.856363	1.559
LBC1936	Dementia (binary)	Logistic regression	MPL	Thrombopoietin Receptor	P40238	3473-78	636	0.803782	0.0519787	0.820745	0.643503	1.0005	629	0.817544	0.0787327	0.917034	0.6519	1.02233
LBC1936	Dementia (binary)	Logistic regression	B2M	b2-Microglobulin	P61769	3485-28	636	0.904836	0.377359	0.91258	0.724125	1.12968	629	0.928343	0.525122	0.968958	0.738015	1.16839
LBC1936	Dementia (binary)	Logistic regression	LTA|LTB	Lymphotoxin a1/b2	P01374|Q06643	3505-6	636	0.917688	0.574262	0.927654	0.679298	1.23784	629	0.888514	0.450821	0.968958	0.652279	1.20678
LBC1936	Dementia (binary)	Logistic regression	CCL22	MDC	O00626	3508-78	636	0.895652	0.324964	0.91258	0.718525	1.11519	629	0.902255	0.412796	0.968958	0.705133	1.15463
LBC1936	Dementia (binary)	Logistic regression	CCL17	TARC	Q92583	3519-3	636	1.00361	0.975325	0.99096	0.798811	1.26129	629	1.04895	0.707008	0.977781	0.818443	1.34822
LBC1936	Dementia (binary)	Logistic regression	ADIPOQ	Adiponectin	Q15848	3554-24	636	0.897267	0.557128	0.927654	0.623779	1.28728	629	0.953165	0.802816	0.977781	0.653687	1.38927
LBC1936	Dementia (binary)	Logistic regression	CHIT1	Chitotriosidase-1	Q13231	3600-2	636	1.04396	0.702684	0.984036	0.836928	1.3028	629	1.06035	0.610944	0.968958	0.846188	1.32997
LBC1936	Dementia (binary)	Logistic regression	HGFAC	HGFA	Q04756	3617-80	636	1.01367	0.906523	0.99096	0.807432	1.27118	629	1.01028	0.929958	0.988816	0.803553	1.26891
LBC1936	Dementia (binary)	Logistic regression	ESM1	Endocan	Q9NQ30	3805-16	636	0.772821	0.0236868	0.814301	0.617123	0.965253	629	0.777455	0.0299748	0.839296	0.618358	0.975081
LBC1936	Dementia (binary)	Logistic regression	CXCL10	IP-10	P02778	4141-79	636	0.80952	0.0683954	0.820745	0.643577	1.0147	629	0.829842	0.120537	0.917034	0.654686	1.04937
LBC1936	Dementia (binary)	Logistic regression	PAPPA	PAPP-A	Q13219	4148-49	636	0.832942	0.101743	0.891002	0.668402	1.03632	629	0.814979	0.0708471	0.917034	0.652023	1.01714
LBC1936	Dementia (binary)	Logistic regression	SERPINA3	alpha-1-antichymotrypsin complex	P01011	4153-11	636	1.16981	0.174198	0.91258	0.933586	1.46875	629	1.17897	0.163756	0.917034	0.935773	1.48853
LBC1936	Dementia (binary)	Logistic regression	MMP2	MMP-2	P08253	4160-49	636	1.00624	0.957456	0.99096	0.800204	1.26495	629	0.984066	0.894315	0.988816	0.775603	1.24687
LBC1936	Dementia (binary)	Logistic regression	CRP	CRP	P02741	4337-49	636	0.849257	0.144117	0.891002	0.680964	1.05651	629	0.872032	0.256735	0.968958	0.687707	1.10474
LBC1936	Dementia (binary)	Logistic regression	MST1	MSP	P26927	4407-10	636	1.06766	0.572033	0.927654	0.851038	1.34123	629	1.08114	0.5065	0.968958	0.859042	1.36235
LBC1936	Dementia (binary)	Logistic regression	ENPP7	ENPP7	Q6UWV6	4435-66	636	0.958328	0.704311	0.984036	0.769031	1.19452	629	0.969454	0.783545	0.977781	0.776468	1.20982
LBC1936	Dementia (binary)	Logistic regression	C4A|C4B	C4	P0C0L4|P0C0L5	4481-34	636	0.893155	0.324689	0.91258	0.712333	1.11767	629	0.871488	0.240328	0.968958	0.691541	1.09546
LBC1936	Dementia (binary)	Logistic regression	MMP12	MMP-12	P39900	4496-60	636	0.946183	0.637073	0.938844	0.751449	1.19072	629	1.01639	0.909962	0.988816	0.767166	1.3486
LBC1936	Dementia (binary)	Logistic regression	NCAM1	NCAM-120	P13591	4498-62	636	0.98047	0.86134	0.984036	0.785924	1.22442	629	0.883003	0.380993	0.968958	0.666019	1.16323
LBC1936	Dementia (binary)	Logistic regression	CLEC11A	SCGF-alpha	Q9Y240	4500-50	636	1.11426	0.375608	0.91258	0.87712	1.41655	629	1.10782	0.412635	0.968958	0.866868	1.41609
LBC1936	Dementia (binary)	Logistic regression	SLITRK5	SLIK5	O94991	4568-17	636	0.96115	0.771533	0.984036	0.735937	1.25738	629	0.840571	0.288017	0.968958	0.607969	1.1547
LBC1936	Dementia (binary)	Logistic regression	AFM	Afamin	P43652	4763-31	636	0.928682	0.498739	0.927654	0.748894	1.15059	629	0.927765	0.507118	0.968958	0.743103	1.15826
LBC1936	Dementia (binary)	Logistic regression	SELL	sL-Selectin	P14151	4831-4	636	1.04698	0.690963	0.984036	0.834461	1.3131	629	1.03611	0.771673	0.977781	0.814386	1.31605
LBC1936	Dementia (binary)	Logistic regression	LYZ	Lysozyme	P61626	4920-10	636	1.05618	0.628324	0.938844	0.846629	1.31885	629	1.06032	0.60564	0.968958	0.849165	1.32559
LBC1936	Dementia (binary)	Logistic regression	MMP1	MMP-1	P03956	4924-32	636	0.897447	0.349341	0.91258	0.714362	1.12478	629	0.93627	0.610124	0.968958	0.726398	1.20609
LBC1936	Dementia (binary)	Logistic regression	SHBG	SHBG	P04278	4929-55	636	0.947744	0.746651	0.984036	0.684242	1.31346	629	1.00518	0.976702	0.992612	0.710704	1.42349
LBC1936	Dementia (binary)	Logistic regression	STC1	Stanniocalcin-1	P52823	4930-21	636	0.998032	0.99096	0.99096	0.709804	1.40339	629	0.957069	0.809145	0.977781	0.670181	1.36635
LBC1936	Dementia (binary)	Logistic regression	GP1BA	GP1BA	P07359	4990-87	636	0.994541	0.961299	0.99096	0.796942	1.24107	629	0.987325	0.910482	0.988816	0.790116	1.2336
LBC1936	Dementia (binary)	Logistic regression	LGALS3BP	LG3BP	Q08380	5000-52	636	0.890168	0.297044	0.91258	0.714618	1.10743	629	0.904262	0.39406	0.968958	0.717262	1.1403
LBC1936	Dementia (binary)	Logistic regression	CD163	sCD163	Q86VB7	5028-59	636	0.782519	0.0387763	0.814301	0.618915	0.986256	629	0.790998	0.054835	0.917034	0.621481	1.00389
LBC1936	Dementia (binary)	Logistic regression	FAP	SEPR	Q12884	5029-3	636	0.874331	0.238377	0.91258	0.698669	1.09263	629	0.850079	0.157383	0.917034	0.677875	1.06421
LBC1936	Dementia (binary)	Logistic regression	PRSS2	Trypsin 2	P07478	5034-79	636	1.00567	0.963128	0.99096	0.790969	1.27897	629	1.0316	0.814818	0.977781	0.796311	1.34143
LBC1936	Dementia (binary)	Logistic regression	NOTCH1	Notch 1	P46531	5107-7	636	1.16283	0.202553	0.91258	0.922729	1.46871	629	1.12448	0.345967	0.968958	0.881024	1.43638
LBC1936	Dementia (binary)	Logistic regression	ICAM5	sICAM-5	Q9UMF0	5124-69	636	1.02106	0.854994	0.984036	0.816127	1.27689	629	1.04977	0.692091	0.977781	0.826318	1.33743
LBC1936	Dementia (binary)	Logistic regression	S100A9	calgranulin B	P06702	5339-49	636	1.10929	0.365536	0.91258	0.886732	1.39068	629	1.10343	0.397256	0.968958	0.878901	1.38739
LBC1936	Dementia (binary)	Logistic regression	OMD	OMD	Q99983	5358-3	636	1.23702	0.0961592	0.891002	0.963256	1.59127	629	1.25309	0.123854	0.917034	0.940672	1.6724
LBC1936	Dementia (binary)	Logistic regression	SEMA3E	Semaphorin 3E	O15041	5363-51	636	1.02146	0.856153	0.984036	0.811792	1.28582	629	0.924855	0.591395	0.968958	0.691627	1.22484
LBC1936	Dementia (binary)	Logistic regression	SPOCK2	Testican-2	Q92563	5491-12	636	0.851083	0.149633	0.891002	0.682258	1.05869	629	0.84258	0.131498	0.917034	0.673326	1.05171
Identifiers							Basically adjusted model						Fully adjusted model
Cohort	Measure	Method	Gene_Name	Target	UniProt	SeqId	N	Odds_Ratio	P	FDR	95% CI lower	95% CI upper	N	Odds_Ratio	P	FDR	95% CI lower	95% CI upper
LBC1921	Dementia (binary)	Logistic regression	CCL21	6Ckine	O00585	2516-57	430	0.996741	0.982047	0.993878	0.749862	1.3258	424	1.08071	0.611055	0.975455	0.802027	1.46115
LBC1921	Dementia (binary)	Logistic regression	MMP9	MMP-9	P14780	2579-17	430	0.813259	0.0917424	0.610519	0.637948	1.03263	424	0.895325	0.426734	0.975455	0.682142	1.17844
LBC1921	Dementia (binary)	Logistic regression	MPO	Myeloperoxidase	P05164	2580-83	430	0.909509	0.429401	0.842072	0.717817	1.15033	424	0.864234	0.244104	0.891511	0.674642	1.10368
LBC1921	Dementia (binary)	Logistic regression	NTRK3	TrkC	Q16288	2658-27	430	1.16337	0.218059	0.628157	0.914886	1.48255	424	1.046	0.744064	0.975455	0.796313	1.36832
LBC1921	Dementia (binary)	Logistic regression	TNFRSF17	BCMA	Q02223	2665-26	430	0.719722	0.00748863	0.157261	0.563454	0.913518	424	0.748434	0.0224288	0.411765	0.581615	0.957755
LBC1921	Dementia (binary)	Logistic regression	MIA	MIA	Q16674	2687-2	430	1.16177	0.211968	0.628157	0.918821	1.4731	424	1.07702	0.558375	0.975455	0.839624	1.38188
LBC1921	Dementia (binary)	Logistic regression	CCL25	TECK	O15444	2705-5	430	0.923883	0.514952	0.889088	0.726824	1.1719	424	0.965837	0.781669	0.975455	0.75441	1.23493
LBC1921	Dementia (binary)	Logistic regression	IGFBP1	IGFBP-1	P08833	2771-35	430	1.01008	0.947432	0.993878	0.74884	1.3614	424	1.01078	0.946039	0.983388	0.740231	1.37945
LBC1921	Dementia (binary)	Logistic regression	LTF	Lactoferrin	P02788	2780-35	430	0.951582	0.678292	0.934042	0.751973	1.20326	424	0.932627	0.578985	0.975455	0.728139	1.19331
LBC1921	Dementia (binary)	Logistic regression	BCAM	BCAM	P50895	2816-50	430	1.21008	0.113455	0.610519	0.956761	1.5359	424	1.18476	0.167105	0.891511	0.932416	1.51028
LBC1921	Dementia (binary)	Logistic regression	EDA	EDA	Q92838	2826-53	430	0.930802	0.545242	0.889088	0.737002	1.17425	424	0.965416	0.771606	0.975455	0.760673	1.22498
LBC1921	Dementia (binary)	Logistic regression	C5	C5a	P01031	2851-63	430	0.947279	0.649619	0.934042	0.749053	1.1966	424	0.95028	0.67884	0.975455	0.745423	1.20947
LBC1921	Dementia (binary)	Logistic regression	GHR	Growth hormone receptor	P10912	2948-58	430	1.10008	0.431061	0.842072	0.867418	1.39619	424	1.16331	0.236765	0.891511	0.905488	1.49664
LBC1921	Dementia (binary)	Logistic regression	IGFBP4	IGFBP-4	P22692	2950-57	430	0.841754	0.15263	0.610519	0.663405	1.06486	424	0.89066	0.360828	0.975455	0.693705	1.14135
LBC1921	Dementia (binary)	Logistic regression	CLEC11A	SCGF-beta	Q9Y240	2966-65	430	1.16791	0.224342	0.628157	0.909679	1.50281	424	1.20005	0.173773	0.891511	0.923665	1.56465
LBC1921	Dementia (binary)	Logistic regression	VCAM1	VCAM-1	P19320	2967-8	430	0.816358	0.0931215	0.610519	0.642651	1.03315	424	0.812062	0.0969645	0.891511	0.633203	1.03659
LBC1921	Dementia (binary)	Logistic regression	LGALS4	Galectin-4	P56470	2982-82	430	0.919599	0.490445	0.889088	0.72374	1.16674	424	0.995572	0.972182	0.983388	0.775247	1.27826
LBC1921	Dementia (binary)	Logistic regression	CD209	DC-SIGN	Q9NNX6	3029-52	430	1.03839	0.767942	0.985482	0.808693	1.33545	424	0.995234	0.971943	0.983388	0.762013	1.29945
LBC1921	Dementia (binary)	Logistic regression	IL19	IL-19	Q9UHD0	3035-80	430	0.980498	0.869003	0.985482	0.775403	1.23964	424	1.00661	0.956912	0.983388	0.792309	1.27916
LBC1921	Dementia (binary)	Logistic regression	CXCL11	I-TAC	O14625	3038-9	430	0.941498	0.618735	0.928102	0.741707	1.19379	424	0.965581	0.780361	0.975455	0.754337	1.23583
LBC1921	Dementia (binary)	Logistic regression	MRC2	MRC2	Q9UBG0	3041-55	430	1.01589	0.89558	0.985482	0.80241	1.2864	424	1.01498	0.904765	0.983388	0.795237	1.29585
LBC1921	Dementia (binary)	Logistic regression	CCL18	PARC	P55774	3044-3	430	0.948903	0.675621	0.934042	0.741009	1.21256	424	0.989008	0.931827	0.983388	0.766728	1.27409
LBC1921	Dementia (binary)	Logistic regression	RETN	resistin	Q9HD89	3046-31	430	0.970449	0.803049	0.985482	0.766221	1.22909	424	0.951078	0.68772	0.975455	0.744054	1.21498
LBC1921	Dementia (binary)	Logistic regression	C9	C9	P02748	3060-43	430	0.777497	0.04188	0.442423	0.608347	0.989023	424	0.734536	0.0176452	0.411765	0.567073	0.945249
LBC1921	Dementia (binary)	Logistic regression	RARRES2	TIG2	Q99969	3079-62	430	1.0531	0.666551	0.934042	0.832163	1.33379	424	1.0662	0.603185	0.975455	0.837317	1.35935
LBC1921	Dementia (binary)	Logistic regression	TNFRSF1B	TNF sR-II	P20333	3152-57	430	0.905681	0.421845	0.842072	0.709898	1.15252	424	0.939406	0.62517	0.975455	0.729949	1.20692
LBC1921	Dementia (binary)	Logistic regression	IDUA	IDUA	P35475	3169-70	430	1.02262	0.851539	0.985482	0.808799	1.29363	424	1.05216	0.681882	0.975455	0.824993	1.34316
LBC1921	Dementia (binary)	Logistic regression	ADAMTS13	ATS13	Q76LX8	3175-51	430	1.17755	0.182116	0.611909	0.927223	1.50037	424	1.11358	0.390111	0.975455	0.87211	1.42621
LBC1921	Dementia (binary)	Logistic regression	F7	Coagulation Factor VII	P08709	3184-25	430	1.0286	0.814395	0.985482	0.8126	1.30268	424	1.03428	0.785614	0.975455	0.811042	1.31966
LBC1921	Dementia (binary)	Logistic regression	GNLY	Granulysin	P22749	3195-50	430	0.928561	0.550388	0.889088	0.726555	1.18319	424	1.00688	0.957848	0.983388	0.779763	1.29808
LBC1921	Dementia (binary)	Logistic regression	PIGR	PIGR	P01833	3216-2	430	0.658271	0.000875489	0.0367705	0.512192	0.839195	424	0.67762	0.0245098	0.411765	0.481418	0.950546
LBC1921	Dementia (binary)	Logistic regression	WFIKKN2	WFKN2	Q8TEU8	3235-50	430	1.05426	0.692089	0.937669	0.811944	1.37142	424	0.903821	0.500683	0.975455	0.672056	1.21242
LBC1921	Dementia (binary)	Logistic regression	FCER2	CD23	P06734	3291-30	430	1.14155	0.268447	0.644274	0.903695	1.44598	424	1.14581	0.270581	0.947035	0.900071	1.46259
LBC1921	Dementia (binary)	Logistic regression	CD48	CD48	P09326	3292-75	430	0.962102	0.748487	0.982389	0.759131	1.21875	424	1.01068	0.933448	0.983388	0.787481	1.29842
LBC1921	Dementia (binary)	Logistic regression	CD5L	CD5L	O43866	3293-2	430	0.898223	0.373351	0.784037	0.708179	1.13733	424	0.928729	0.547227	0.975455	0.72908	1.18146
LBC1921	Dementia (binary)	Logistic regression	CNTN4	Contactin-4	Q8IWV2	3298-52	430	1.19125	0.170427	0.611909	0.928608	1.5334	424	1.06536	0.643557	0.975455	0.814367	1.39416
LBC1921	Dementia (binary)	Logistic regression	FCGR3B	FCG3B	O75015	3311-27	430	0.923429	0.506525	0.889088	0.729181	1.16805	424	0.962359	0.756443	0.975455	0.754619	1.227
LBC1921	Dementia (binary)	Logistic regression	SERPIND1	Heparin cofactor II	P05546	3316-58	430	0.745558	0.0167216	0.280922	0.584182	0.946135	424	0.824866	0.188085	0.891511	0.619058	1.10024
LBC1921	Dementia (binary)	Logistic regression	LY9	LY9	Q9HBG7	3324-51	430	0.960027	0.744135	0.982389	0.750486	1.22634	424	0.900685	0.432191	0.975455	0.691659	1.16723
LBC1921	Dementia (binary)	Logistic regression	THBS2	TSP2	P35442	3339-33	430	0.94059	0.610086	0.928102	0.742542	1.19028	424	0.948749	0.676271	0.975455	0.740242	1.21451
LBC1921	Dementia (binary)	Logistic regression	ACY1	Aminoacylase-1	Q03154	3343-1	430	0.993299	0.962727	0.993878	0.748517	1.31735	424	1.09305	0.556847	0.975455	0.812286	1.47303
LBC1921	Dementia (binary)	Logistic regression	BMP1	BMP-1	P13497	3348-49	430	1.23509	0.130469	0.610519	0.942266	1.63068	424	1.27503	0.0970675	0.891511	0.960388	1.70744
LBC1921	Dementia (binary)	Logistic regression	TPSB2	TPSB2	P20231	3403-1	430	0.973765	0.825835	0.985482	0.767613	1.23395	424	1.00261	0.983388	0.983388	0.783467	1.28209
LBC1921	Dementia (binary)	Logistic regression	GZMA	granzyme A	P12544	3440-7	430	0.919322	0.483625	0.889088	0.725586	1.16303	424	0.96062	0.747095	0.975455	0.751581	1.22624
LBC1921	Dementia (binary)	Logistic regression	INSR	IR	P06213	3448-13	430	1.16671	0.198281	0.622904	0.923273	1.47857	424	1.17902	0.181282	0.891511	0.926978	1.50422
LBC1921	Dementia (binary)	Logistic regression	SELE	sE-Selectin	P16581	3470-1	430	0.956716	0.776781	0.985482	0.705902	1.30344	424	0.965988	0.833376	0.983388	0.701169	1.33829
LBC1921	Dementia (binary)	Logistic regression	MPL	Thrombopoietin Receptor	P40238	3473-78	430	1.0146	0.903358	0.985482	0.802768	1.28313	424	1.02291	0.855124	0.983388	0.802294	1.30638
LBC1921	Dementia (binary)	Logistic regression	B2M	b2-Microglobulin	P61769	3485-28	430	0.85362	0.200219	0.622904	0.668891	1.08692	424	0.87845	0.320597	0.975455	0.679218	1.1342
LBC1921	Dementia (binary)	Logistic regression	LTA|LTB	Lymphotoxin a1/b2	P01374|Q06643	3505-6	430	1.15682	0.358031	0.784037	0.847155	1.57934	424	1.12383	0.468936	0.975455	0.818387	1.54167
LBC1921	Dementia (binary)	Logistic regression	CCL22	MDC	O00626	3508-78	430	0.871896	0.254895	0.641584	0.687375	1.10318	424	0.965431	0.789654	0.975455	0.745333	1.25154
LBC1921	Dementia (binary)	Logistic regression	CCL17	TARC	Q92583	3519-3	430	0.896583	0.372465	0.784037	0.704468	1.13954	424	1.01774	0.895966	0.983388	0.782394	1.32725
LBC1921	Dementia (binary)	Logistic regression	ADIPOQ	Adiponectin	Q15848	3554-24	430	0.724523	0.0981884	0.610519	0.491381	1.05661	424	0.729035	0.128896	0.891511	0.482067	1.09238
LBC1921	Dementia (binary)	Logistic regression	CHIT1	Chitotriosidase-1	Q13231	3600-2	430	0.82733	0.118782	0.610519	0.650652	1.04881	424	0.862226	0.229229	0.891511	0.675661	1.09703
LBC1921	Dementia (binary)	Logistic regression	HGFAC	HGFA	Q04756	3617-80	430	1.01559	0.897331	0.985482	0.802548	1.28536	424	1.01912	0.879021	0.983388	0.79817	1.30155
LBC1921	Dementia (binary)	Logistic regression	ESM1	Endocan	Q9NQ30	3805-16	430	1.14494	0.259689	0.641584	0.905547	1.45155	424	1.1671	0.215886	0.891511	0.914949	1.49449
LBC1921	Dementia (binary)	Logistic regression	CXCL10	IP-10	P02778	4141-79	430	1.11522	0.367577	0.784037	0.880162	1.41603	424	1.15799	0.243531	0.891511	0.905861	1.48494
LBC1921	Dementia (binary)	Logistic regression	PAPPA	PAPP-A	Q13219	4148-49	430	0.995813	0.972125	0.993878	0.786586	1.26067	424	1.04432	0.728368	0.975455	0.817433	1.33514
LBC1921	Dementia (binary)	Logistic regression	SERPINA3	alpha-1-antichymotrypsin complex	P01011	4153-11	430	0.84654	0.175456	0.611909	0.663849	1.07611	424	0.800301	0.0803276	0.891511	0.621691	1.0255
LBC1921	Dementia (binary)	Logistic regression	MMP2	MMP-2	P08253	4160-49	430	1.00945	0.938082	0.993878	0.79587	1.28079	424	0.992969	0.954325	0.983388	0.779486	1.26471
LBC1921	Dementia (binary)	Logistic regression	CRP	CRP	P02741	4337-49	430	0.949818	0.668877	0.934042	0.74932	1.20247	424	1.03294	0.801444	0.975671	0.802448	1.33149
LBC1921	Dementia (binary)	Logistic regression	MST1	MSP	P26927	4407-10	430	1.17979	0.17021	0.611909	0.932349	1.49724	424	1.13144	0.313526	0.975455	0.890669	1.44148
LBC1921	Dementia (binary)	Logistic regression	ENPP7	ENPP7	Q6UWV6	4435-66	430	0.999815	0.998756	0.998756	0.791675	1.26235	424	1.04055	0.745063	0.975455	0.818503	1.32326
LBC1921	Dementia (binary)	Logistic regression	C4A|C4B	C4	P0C0L4|P0C0L5	4481-34	430	1.07904	0.521615	0.889088	0.855212	1.36339	424	1.04125	0.741454	0.975455	0.818752	1.32505
LBC1921	Dementia (binary)	Logistic regression	MMP12	MMP-12	P39900	4496-60	430	0.834234	0.149507	0.610519	0.650637	1.06641	424	0.989927	0.945876	0.983388	0.738404	1.32722
LBC1921	Dementia (binary)	Logistic regression	NCAM1	NCAM-120	P13591	4498-62	430	1.20075	0.132169	0.610519	0.947489	1.52726	424	1.06705	0.63211	0.975455	0.817814	1.393
LBC1921	Dementia (binary)	Logistic regression	CLEC11A	SCGF-alpha	Q9Y240	4500-50	430	1.20242	0.148685	0.610519	0.937073	1.54748	424	1.23012	0.123823	0.891511	0.946057	1.6058
LBC1921	Dementia (binary)	Logistic regression	SLITRK5	SLIK5	O94991	4568-17	430	1.22603	0.143305	0.610519	0.934906	1.61593	424	1.10133	0.552947	0.975455	0.798817	1.51424
LBC1921	Dementia (binary)	Logistic regression	AFM	Afamin	P43652	4763-31	430	1.01905	0.874788	0.985482	0.805496	1.2895	424	1.0964	0.465333	0.975455	0.856578	1.4058
LBC1921	Dementia (binary)	Logistic regression	SELL	sL-Selectin	P14151	4831-4	430	1.31325	0.0281853	0.394595	1.03187	1.68073	424	1.21693	0.129799	0.891511	0.945441	1.57321
LBC1921	Dementia (binary)	Logistic regression	LYZ	Lysozyme	P61626	4920-10	430	0.805656	0.0854142	0.610519	0.628052	1.02887	424	0.842767	0.188336	0.891511	0.651558	1.08606
LBC1921	Dementia (binary)	Logistic regression	MMP1	MMP-1	P03956	4924-32	430	0.77935	0.0421355	0.442423	0.611064	0.989497	424	0.855214	0.241776	0.891511	0.657066	1.11094
LBC1921	Dementia (binary)	Logistic regression	SHBG	SHBG	P04278	4929-55	430	0.911396	0.578405	0.916717	0.6553	1.26281	424	0.913394	0.609212	0.975455	0.643755	1.29187
LBC1921	Dementia (binary)	Logistic regression	STC1	Stanniocalcin-1	P52823	4930-21	430	0.810824	0.247749	0.641584	0.566149	1.15446	424	0.832044	0.3322	0.975455	0.571086	1.20293
LBC1921	Dementia (binary)	Logistic regression	GP1BA	GP1BA	P07359	4990-87	430	1.07867	0.529645	0.889088	0.851881	1.36761	424	1.05084	0.691832	0.975455	0.82221	1.34421
LBC1921	Dementia (binary)	Logistic regression	LGALS3BP	LG3BP	Q08380	5000-52	430	0.985518	0.903115	0.985482	0.778782	1.24708	424	1.10188	0.445988	0.975455	0.859122	1.41676
LBC1921	Dementia (binary)	Logistic regression	CD163	sCD163	Q86VB7	5028-59	430	0.886135	0.315342	0.735797	0.698791	1.12147	424	0.938091	0.609893	0.975455	0.733208	1.19942
LBC1921	Dementia (binary)	Logistic regression	FAP	SEPR	Q12884	5029-3	430	1.02845	0.812576	0.985482	0.815325	1.29785	424	1.03736	0.762243	0.975455	0.817765	1.31682
LBC1921	Dementia (binary)	Logistic regression	PRSS2	Trypsin 2	P07478	5034-79	430	0.988086	0.923482	0.993878	0.773458	1.26284	424	1.08337	0.549824	0.975455	0.83425	1.41162
LBC1921	Dementia (binary)	Logistic regression	NOTCH1	Notch 1	P46531	5107-7	430	1.21093	0.127012	0.610519	0.948617	1.55275	424	1.10561	0.444741	0.975455	0.855072	1.43282
LBC1921	Dementia (binary)	Logistic regression	ICAM5	sICAM-5	Q9UMF0	5124-69	430	0.664472	0.00138081	0.0386626	0.514842	0.850576	424	0.709912	0.0106174	0.411765	0.54371	0.920903
LBC1921	Dementia (binary)	Logistic regression	S100A9	calgranulin B	P06702	5339-49	430	0.938964	0.60275	0.928102	0.739965	1.19039	424	0.88103	0.326473	0.975455	0.682581	1.13339
LBC1921	Dementia (binary)	Logistic regression	OMD	OMD	Q99983	5358-3	430	1.10612	0.454421	0.867531	0.849595	1.44291	424	0.934902	0.658921	0.975455	0.692022	1.25986
LBC1921	Dementia (binary)	Logistic regression	SEMA3E	Semaphorin 3E	O15041	5363-51	430	1.53793	0.000527072	0.0367705	1.20987	1.9708	424	1.44753	0.00912809	0.411765	1.09673	1.9158
LBC1921	Dementia (binary)	Logistic regression	SPOCK2	Testican-2	Q92563	5491-12	430	1.15001	0.243289	0.641584	0.91006	1.45705	424	1.19468	0.151724	0.891511	0.938023	1.52755

### Sheet: Supplementary table 21
Supplementary table 21: coxPH analysis results testing associations between 84 EpiScores and time-to-dementia in GS and LBC1936
Identifiers							Basically adjusted model results									Fully adjusted model results
Cohort	Measure	Method	Gene_Name	Target	UniProt	SeqId	N_cases	N_controls	Hazard_Ratio	P	FDR	95 % CI lower	95 % CI upper	local	global	N_cases	N_controls	Hazard_Ratio	P	FDR	95 % CI lower	95 % CI upper	local	global
Generation Scotland	Dementia (time-to-event)	coxPH	CCL21	6Ckine	O00585	2516-57	235	7555	0.98	0.797728	0.859091	0.85	1.13	0.253834	0.654666	172	6309	0.932544	0.420542	0.785011	0.786803	1.10528	0.0839277	0.376057
Generation Scotland	Dementia (time-to-event)	coxPH	MMP9	MMP-9	P14780	2579-17	235	7555	1.19	0.0103409	0.0579089	1.04	1.37	0.880568	0.964426	172	6309	1.18299	0.0445046	0.249226	1.00414	1.3937	0.501773	0.754116
Generation Scotland	Dementia (time-to-event)	coxPH	MPO	Myeloperoxidase	P05164	2580-83	235	7555	1.01	0.93017	0.952857	0.9	1.13	0.958763	0.969887	172	6309	1.00035	0.995998	0.995998	0.871321	1.14849	0.94842	0.788392
Generation Scotland	Dementia (time-to-event)	coxPH	NTRK3	TrkC	Q16288	2658-27	235	7555	0.84	0.0173819	0.0768463	0.73	0.97	0.857523	0.97625	172	6309	0.859662	0.0877819	0.351128	0.722659	1.02264	0.818942	0.788546
Generation Scotland	Dementia (time-to-event)	coxPH	TNFRSF17	BCMA	Q02223	2665-26	235	7555	0.95	0.462777	0.647888	0.84	1.08	0.549432	0.910987	172	6309	0.946843	0.478241	0.799101	0.814166	1.10114	0.479421	0.738898
Generation Scotland	Dementia (time-to-event)	coxPH	MIA	MIA	Q16674	2687-2	235	7555	0.94	0.349421	0.575516	0.84	1.06	0.692667	0.934289	172	6309	0.957799	0.575784	0.799101	0.823536	1.11395	0.950556	0.79631
Generation Scotland	Dementia (time-to-event)	coxPH	CCL25	TECK	O15444	2705-5	235	7555	1.05	0.431813	0.647024	0.93	1.18	0.812143	0.952745	172	6309	0.979078	0.786222	0.883236	0.840344	1.14071	0.800012	0.788875
Generation Scotland	Dementia (time-to-event)	coxPH	IGFBP1	IGFBP-1	P08833	2771-35	235	7555	0.88	0.117326	0.317916	0.76	1.03	0.698475	0.861003	172	6309	0.940637	0.558836	0.799101	0.766144	1.15487	0.934299	0.765525
Generation Scotland	Dementia (time-to-event)	coxPH	LTF	Lactoferrin	P02788	2780-35	235	7555	1.05	0.439052	0.647024	0.93	1.18	0.870757	0.971148	172	6309	1.04355	0.561713	0.799101	0.903616	1.20516	0.877223	0.78804
Generation Scotland	Dementia (time-to-event)	coxPH	BCAM	BCAM	P50895	2816-50	235	7555	1.02	0.732478	0.831462	0.9	1.17	0.0769532	0.351548	172	6309	1.02603	0.73954	0.883236	0.881779	1.19389	0.411636	0.696494
Generation Scotland	Dementia (time-to-event)	coxPH	EDA	EDA	Q92838	2826-53	235	7555	0.95	0.429692	0.647024	0.84	1.08	0.232254	0.627412	172	6309	0.926226	0.29835	0.677336	0.801662	1.07015	0.607456	0.776571
Generation Scotland	Dementia (time-to-event)	coxPH	C5	C5a	P01031	2851-63	235	7555	1.2	0.0145154	0.0677386	1.04	1.39	0.333849	0.800308	172	6309	1.20076	0.0222824	0.207776	1.0264	1.40472	0.152312	0.587778
Generation Scotland	Dementia (time-to-event)	coxPH	GHR	Growth hormone receptor	P10912	2948-58	235	7555	0.88	0.0607556	0.182267	0.78	1.01	0.625486	0.946649	172	6309	0.916102	0.264436	0.617017	0.785428	1.06852	0.844589	0.804449
Generation Scotland	Dementia (time-to-event)	coxPH	IGFBP4	IGFBP-4	P22692	2950-57	235	7555	1.23	0.00743175	0.0480205	1.06	1.43	0.857215	0.961594	172	6309	1.15934	0.0856995	0.351128	0.979443	1.37229	0.87437	0.760582
Generation Scotland	Dementia (time-to-event)	coxPH	CLEC11A	SCGF-beta	Q9Y240	2966-65	235	7555	1.02	0.72449	0.831462	0.9	1.16	0.767248	0.964766	172	6309	1.01529	0.842712	0.931418	0.873994	1.17942	0.94158	0.782562
Generation Scotland	Dementia (time-to-event)	coxPH	VCAM1	VCAM-1	P19320	2967-8	235	7555	1.08	0.384244	0.620702	0.9	1.3	0.618527	0.946549	172	6309	1.02507	0.779571	0.883236	0.861895	1.21913	0.15808	0.484026
Generation Scotland	Dementia (time-to-event)	coxPH	LGALS4	Galectin-4	P56470	2982-82	235	7555	1.01	0.927042	0.952857	0.87	1.16	0.461614	0.791602	172	6309	1.04401	0.589812	0.799101	0.892696	1.22097	0.619481	0.752658
Generation Scotland	Dementia (time-to-event)	coxPH	CD209	DC-SIGN	Q9NNX6	3029-52	235	7555	0.92	0.202325	0.41452	0.8	1.05	0.763569	0.967487	172	6309	0.956579	0.582577	0.799101	0.816529	1.12065	0.983083	0.787426
Generation Scotland	Dementia (time-to-event)	coxPH	IL19	IL-19	Q9UHD0	3035-80	235	7555	0.88	0.0591751	0.182267	0.77	1	0.0208051	0.127239	172	6309	0.908394	0.210159	0.534951	0.78165	1.05569	0.0713042	0.44631
Generation Scotland	Dementia (time-to-event)	coxPH	CXCL11	I-TAC	O14625	3038-9	235	7555	1.02	0.745094	0.834506	0.89	1.17	0.337517	0.759805	172	6309	0.948771	0.512892	0.799101	0.8105	1.11063	0.145388	0.437099
Generation Scotland	Dementia (time-to-event)	coxPH	MRC2	MRC2	Q9UBG0	3041-55	235	7555	0.84	0.00703271	0.0480205	0.74	0.95	0.328436	0.79164	172	6309	0.828128	0.0116969	0.181938	0.715197	0.95889	0.804837	0.801037
Generation Scotland	Dementia (time-to-event)	coxPH	CCL18	PARC	P55774	3044-3	235	7555	1.16	0.152822	0.380937	0.95	1.42	0.998124	0.947535	172	6309	1.03095	0.750431	0.883236	0.854404	1.24398	0.539404	0.776341
Generation Scotland	Dementia (time-to-event)	coxPH	RETN	resistin	Q9HD89	3046-31	235	7555	1.08	0.214803	0.429605	0.95	1.23	0.649885	0.890278	172	6309	1.12406	0.131913	0.443226	0.96542	1.30877	0.947757	0.800764
Generation Scotland	Dementia (time-to-event)	coxPH	C9	C9	P02748	3060-43	235	7555	1.1	0.162027	0.380937	0.96	1.26	0.583673	0.92425	172	6309	1.12876	0.119186	0.435287	0.969253	1.31452	0.932918	0.81449
Generation Scotland	Dementia (time-to-event)	coxPH	RARRES2	TIG2	Q99969	3079-62	235	7555	1.2	0.0140263	0.0677386	1.04	1.39	0.798843	0.944155	172	6309	1.17377	0.0415463	0.249226	1.00616	1.3693	0.593615	0.722437
Generation Scotland	Dementia (time-to-event)	coxPH	TNFRSF1B	TNF sR-II	P20333	3152-57	235	7555	1.18	0.0692674	0.200637	0.99	1.41	0.960784	0.952502	172	6309	1.132	0.176849	0.488273	0.945587	1.35515	0.299689	0.670931
Generation Scotland	Dementia (time-to-event)	coxPH	IDUA	IDUA	P35475	3169-70	235	7555	0.94	0.257373	0.464065	0.83	1.05	0.773766	0.958298	172	6309	0.908891	0.170587	0.488273	0.792813	1.04196	0.391567	0.677816
Generation Scotland	Dementia (time-to-event)	coxPH	ADAMTS13	ATS13	Q76LX8	3175-51	235	7555	0.91	0.168643	0.382864	0.79	1.04	0.620508	0.88453	172	6309	0.889907	0.151658	0.471825	0.758745	1.04374	0.508733	0.721102
Generation Scotland	Dementia (time-to-event)	coxPH	F7	Coagulation Factor VII	P08709	3184-25	235	7555	1.04	0.540307	0.687663	0.92	1.18	0.339435	0.778367	172	6309	1.02335	0.766273	0.883236	0.878869	1.19159	0.312041	0.645389
Generation Scotland	Dementia (time-to-event)	coxPH	GNLY	Granulysin	P22749	3195-50	235	7555	1.06	0.413778	0.643655	0.92	1.21	0.82555	0.949758	172	6309	0.955136	0.575222	0.799101	0.81347	1.12147	0.441807	0.707413
Generation Scotland	Dementia (time-to-event)	coxPH	PIGR	PIGR	P01833	3216-2	235	7555	1.21	0.00394547	0.033142	1.06	1.38	0.148912	0.512417	172	6309	1.22625	0.0520919	0.273482	0.998155	1.50646	0.0985168	0.0938102
Generation Scotland	Dementia (time-to-event)	coxPH	WFIKKN2	WFKN2	Q8TEU8	3235-50	235	7555	0.79	0.000868505	0.0148932	0.68	0.91	0.52824	0.926241	172	6309	0.845076	0.0606589	0.299727	0.708792	1.00756	0.885557	0.757489
Generation Scotland	Dementia (time-to-event)	coxPH	FCER2	CD23	P06734	3291-30	235	7555	0.99	0.941944	0.953293	0.86	1.15	0.0203639	0.133433	172	6309	0.973495	0.747371	0.883236	0.8267	1.14636	0.0272547	0.299368
Generation Scotland	Dementia (time-to-event)	coxPH	CD48	CD48	P09326	3292-75	235	7555	0.91	0.162076	0.380937	0.8	1.04	0.605949	0.885205	172	6309	0.897004	0.148458	0.471825	0.774045	1.0395	0.99572	0.794567
Generation Scotland	Dementia (time-to-event)	coxPH	CD5L	CD5L	O43866	3293-2	235	7555	1.09	0.250862	0.464065	0.94	1.25	0.41631	0.720937	172	6309	0.992759	0.927887	0.979174	0.848189	1.16197	0.950314	0.789445
Generation Scotland	Dementia (time-to-event)	coxPH	CNTN4	Contactin-4	Q8IWV2	3298-52	235	7555	0.86	0.0304968	0.122306	0.75	0.99	0.449688	0.765538	172	6309	0.881487	0.160674	0.482022	0.73905	1.05138	0.531963	0.742461
Generation Scotland	Dementia (time-to-event)	coxPH	FCGR3B	FCG3B	O75015	3311-27	235	7555	0.95	0.524232	0.677469	0.82	1.1	0.906759	0.972138	172	6309	0.894786	0.180196	0.488273	0.760518	1.05276	0.178419	0.532145
Generation Scotland	Dementia (time-to-event)	coxPH	SERPIND1	Heparin cofactor II	P05546	3316-58	235	7555	1.15	0.0561403	0.181376	1	1.33	0.897409	0.970261	172	6309	1.08299	0.41381	0.785011	0.89451	1.31117	0.325334	0.702936
Generation Scotland	Dementia (time-to-event)	coxPH	LY9	LY9	Q9HBG7	3324-51	235	7555	0.94	0.325519	0.546872	0.83	1.07	0.37796	0.704453	172	6309	0.961582	0.624119	0.819156	0.822122	1.1247	0.556918	0.746002
Generation Scotland	Dementia (time-to-event)	coxPH	THBS2	TSP2	P35442	3339-33	235	7555	1.22	0.0111689	0.0586365	1.05	1.41	0.961239	0.975803	172	6309	1.2238	0.0129956	0.181938	1.04352	1.43523	0.786356	0.758696
Generation Scotland	Dementia (time-to-event)	coxPH	ACY1	Aminoacylase-1	Q03154	3343-1	235	7555	0.95	0.561656	0.703334	0.81	1.12	0.986493	0.963673	172	6309	0.905114	0.343617	0.709939	0.736374	1.11252	0.668572	0.734767
Generation Scotland	Dementia (time-to-event)	coxPH	BMP1	BMP-1	P13497	3348-49	235	7555	0.93	0.396734	0.628785	0.79	1.1	0.794675	0.952856	172	6309	0.925068	0.411019	0.785011	0.768297	1.11383	0.566823	0.72637
Generation Scotland	Dementia (time-to-event)	coxPH	TPSB2	TPSB2	P20231	3403-1	235	7555	1.07	0.237581	0.457074	0.96	1.2	0.8426	0.965774	172	6309	1.05665	0.459205	0.799101	0.913183	1.22267	0.661765	0.760767
Generation Scotland	Dementia (time-to-event)	coxPH	GZMA	granzyme A	P12544	3440-7	235	7555	1.01	0.922787	0.952857	0.89	1.14	0.212285	0.620943	172	6309	0.964219	0.620304	0.819156	0.834779	1.11373	0.10908	0.481182
Generation Scotland	Dementia (time-to-event)	coxPH	INSR	IR	P06213	3448-13	235	7555	0.87	0.039621	0.138674	0.77	0.99	0.406142	0.754717	172	6309	0.876015	0.0783623	0.346444	0.755965	1.01513	0.618757	0.763894
Generation Scotland	Dementia (time-to-event)	coxPH	SELE	sE-Selectin	P16581	3470-1	235	7555	1.17	0.0384092	0.138674	1.01	1.36	0.564692	0.912927	172	6309	1.23552	0.0335348	0.226492	1.01662	1.50156	0.49913	0.69721
Generation Scotland	Dementia (time-to-event)	coxPH	MPL	Thrombopoietin Receptor	P40238	3473-78	235	7555	0.96	0.458934	0.647888	0.85	1.08	0.714627	0.93754	172	6309	0.934284	0.346518	0.709939	0.810989	1.07632	0.522286	0.730327
Generation Scotland	Dementia (time-to-event)	coxPH	B2M	b2-Microglobulin	P61769	3485-28	235	7555	1.13	0.23942	0.457074	0.92	1.37	0.930129	0.929417	172	6309	0.985493	0.87654	0.956225	0.819575	1.185	0.510684	0.748992
Generation Scotland	Dementia (time-to-event)	coxPH	LTA|LTB	Lymphotoxin a1/b2	P01374|Q06643	3505-6	235	7555	0.71	0.00017825	0.0148932	0.59	0.85	0.496646	0.916974	172	6309	0.719735	0.00399557	0.111876	0.575337	0.900374	0.688678	0.776605
Generation Scotland	Dementia (time-to-event)	coxPH	CCL22	MDC	O00626	3508-78	235	7555	1.09	0.163259	0.380937	0.96	1.24	0.887566	0.969259	172	6309	1.0646	0.450089	0.799101	0.904976	1.25237	0.53799	0.685803
Generation Scotland	Dementia (time-to-event)	coxPH	CCL17	TARC	Q92583	3519-3	235	7555	1.13	0.0721034	0.20189	0.99	1.28	0.892005	0.96004	172	6309	1.16475	0.0769297	0.346444	0.983651	1.3792	0.951182	0.787496
Generation Scotland	Dementia (time-to-event)	coxPH	ADIPOQ	Adiponectin	Q15848	3554-24	235	7555	0.9	0.31147	0.533949	0.74	1.1	0.647309	0.937783	172	6309	0.923833	0.533377	0.799101	0.719989	1.18539	0.96272	0.740274
Generation Scotland	Dementia (time-to-event)	coxPH	CHIT1	Chitotriosidase-1	Q13231	3600-2	235	7555	1.06	0.573065	0.703334	0.86	1.31	0.354737	0.802755	172	6309	0.994873	0.95586	0.979174	0.829299	1.1935	0.112179	0.386386
Generation Scotland	Dementia (time-to-event)	coxPH	HGFAC	HGFA	Q04756	3617-80	235	7555	1	0.986015	0.986015	0.88	1.14	0.546023	0.901382	172	6309	1.02236	0.769689	0.883236	0.881676	1.1855	0.465098	0.718624
Generation Scotland	Dementia (time-to-event)	coxPH	ESM1	Endocan	Q9NQ30	3805-16	235	7555	0.95	0.497427	0.652873	0.83	1.09	0.644788	0.873138	172	6309	1.00529	0.946386	0.979174	0.862079	1.17228	0.590271	0.772263
Generation Scotland	Dementia (time-to-event)	coxPH	CXCL10	IP-10	P02778	4141-79	235	7555	1.02	0.774889	0.845334	0.88	1.2	0.534836	0.924087	172	6309	1.00052	0.995039	0.995998	0.850322	1.17724	0.164005	0.540756
Generation Scotland	Dementia (time-to-event)	coxPH	PAPPA	PAPP-A	Q13219	4148-49	235	7555	0.95	0.476032	0.652873	0.83	1.09	0.658043	0.93563	172	6309	1.01043	0.897208	0.966224	0.863286	1.18265	0.490238	0.751996
Generation Scotland	Dementia (time-to-event)	coxPH	SERPINA3	alpha-1-antichymotrypsin complex	P01011	4153-11	235	7555	1.04	0.493337	0.652873	0.92	1.18	0.925116	0.968827	172	6309	1.04745	0.545677	0.799101	0.901214	1.21742	0.78535	0.786199
Generation Scotland	Dementia (time-to-event)	coxPH	MMP2	MMP-2	P08253	4160-49	235	7555	0.76	0.000886501	0.0148932	0.65	0.89	0.802679	0.976704	172	6309	0.734871	0.000454184	0.0381515	0.618625	0.87296	0.660916	0.728078
Generation Scotland	Dementia (time-to-event)	coxPH	CRP	CRP	P02741	4337-49	235	7555	1.32	0.000418682	0.0148932	1.13	1.54	0.85229	0.959316	172	6309	1.22735	0.018666	0.195993	1.03475	1.45581	0.811984	0.778316
Generation Scotland	Dementia (time-to-event)	coxPH	MST1	MSP	P26927	4407-10	235	7555	1.13	0.0493677	0.165875	1	1.28	0.508083	0.870954	172	6309	1.12449	0.105598	0.403194	0.975532	1.2962	0.836596	0.787807
Generation Scotland	Dementia (time-to-event)	coxPH	ENPP7	ENPP7	Q6UWV6	4435-66	235	7555	1.05	0.448144	0.647888	0.92	1.21	0.934812	0.96981	172	6309	1.00667	0.935	0.979174	0.858002	1.1811	0.81138	0.7805
Generation Scotland	Dementia (time-to-event)	coxPH	C4A|C4B	C4	P0C0L4|P0C0L5	4481-34	235	7555	1.03	0.605614	0.726737	0.91	1.17	0.127989	0.466093	172	6309	1.08809	0.254089	0.609815	0.941143	1.25797	0.13015	0.529691
Generation Scotland	Dementia (time-to-event)	coxPH	MMP12	MMP-12	P39900	4496-60	235	7555	1.41	0.00178538	0.0249953	1.14	1.75	0.967703	0.953861	172	6309	1.13848	0.2042	0.534951	0.931917	1.39083	0.697237	0.770082
Generation Scotland	Dementia (time-to-event)	coxPH	NCAM1	NCAM-120	P13591	4498-62	235	7555	0.82	0.00594696	0.0454132	0.71	0.94	0.541733	0.885347	172	6309	0.818793	0.0283766	0.216694	0.684763	0.979056	0.276353	0.660471
Generation Scotland	Dementia (time-to-event)	coxPH	CLEC11A	SCGF-alpha	Q9Y240	4500-50	235	7555	1.02	0.816687	0.868376	0.89	1.16	0.86261	0.946266	172	6309	1.02558	0.742378	0.883236	0.8822	1.19226	0.597258	0.730791
Generation Scotland	Dementia (time-to-event)	coxPH	SLITRK5	SLIK5	O94991	4568-17	235	7555	0.76	0.000612831	0.0148932	0.65	0.89	0.151466	0.483311	172	6309	0.796436	0.0350523	0.226492	0.644515	0.984167	0.470975	0.675745
Generation Scotland	Dementia (time-to-event)	coxPH	AFM	Afamin	P43652	4763-31	235	7555	0.97	0.673213	0.794918	0.87	1.1	0.571908	0.901761	172	6309	0.914534	0.236134	0.583391	0.788877	1.06021	0.338055	0.707696
Generation Scotland	Dementia (time-to-event)	coxPH	SELL	sL-Selectin	P14151	4831-4	235	7555	0.88	0.130126	0.341581	0.74	1.04	0.758303	0.961586	172	6309	0.918903	0.325191	0.709939	0.776422	1.08753	0.867129	0.76963
Generation Scotland	Dementia (time-to-event)	coxPH	LYZ	Lysozyme	P61626	4920-10	235	7555	1.08	0.283128	0.495474	0.94	1.23	0.313792	0.790122	172	6309	1.07123	0.393836	0.785011	0.91452	1.2548	0.891691	0.783238
Generation Scotland	Dementia (time-to-event)	coxPH	MMP1	MMP-1	P03956	4924-32	235	7555	1.2	0.0100234	0.0579089	1.04	1.37	0.725275	0.900429	172	6309	1.21585	0.0247353	0.207776	1.02516	1.442	0.509625	0.767646
Generation Scotland	Dementia (time-to-event)	coxPH	SHBG	SHBG	P04278	4929-55	235	7555	0.94	0.491726	0.652873	0.79	1.12	0.881012	0.966388	172	6309	0.951697	0.671485	0.867765	0.757066	1.19636	0.826908	0.772737
Generation Scotland	Dementia (time-to-event)	coxPH	STC1	Stanniocalcin-1	P52823	4930-21	235	7555	1.17	0.194699	0.408867	0.92	1.47	0.370147	0.787545	172	6309	1.14234	0.34049	0.709939	0.868876	1.50186	0.235301	0.55743
Generation Scotland	Dementia (time-to-event)	coxPH	GP1BA	GP1BA	P07359	4990-87	235	7555	1.04	0.577739	0.703334	0.91	1.17	0.871505	0.965547	172	6309	1.02548	0.735898	0.883236	0.886003	1.18691	0.313446	0.667827
Generation Scotland	Dementia (time-to-event)	coxPH	LGALS3BP	LG3BP	Q08380	5000-52	235	7555	1.22	0.00321157	0.033142	1.07	1.39	0.565214	0.938927	172	6309	1.19881	0.0185804	0.195993	1.03081	1.39419	0.474178	0.746555
Generation Scotland	Dementia (time-to-event)	coxPH	CD163	sCD163	Q86VB7	5028-59	235	7555	1.03	0.681359	0.794918	0.9	1.17	0.436036	0.863992	172	6309	0.978941	0.788604	0.883236	0.837889	1.14374	0.0488066	0.298351
Generation Scotland	Dementia (time-to-event)	coxPH	FAP	SEPR	Q12884	5029-3	235	7555	1.02	0.761683	0.84186	0.9	1.15	0.556377	0.911926	172	6309	1.04998	0.512629	0.799101	0.907354	1.21503	0.959848	0.782192
Generation Scotland	Dementia (time-to-event)	coxPH	PRSS2	Trypsin 2	P07478	5034-79	235	7555	1.1	0.189201	0.408867	0.95	1.27	0.969092	0.968447	172	6309	1.07361	0.436457	0.797009	0.897752	1.28391	0.921834	0.787359
Generation Scotland	Dementia (time-to-event)	coxPH	NOTCH1	Notch 1	P46531	5107-7	235	7555	0.85	0.0328033	0.125249	0.73	0.99	0.660497	0.957521	172	6309	0.874246	0.12475	0.436625	0.736403	1.03789	0.658773	0.779111
Generation Scotland	Dementia (time-to-event)	coxPH	ICAM5	sICAM-5	Q9UMF0	5124-69	235	7555	1.23	0.00292671	0.033142	1.07	1.4	0.182555	0.56779	172	6309	1.21611	0.0122766	0.181938	1.04343	1.41737	0.102423	0.492275
Generation Scotland	Dementia (time-to-event)	coxPH	S100A9	calgranulin B	P06702	5339-49	235	7555	1.22	0.00356933	0.033142	1.07	1.39	0.336338	0.808643	172	6309	1.25727	0.00371482	0.111876	1.07712	1.46756	0.860671	0.79372
Generation Scotland	Dementia (time-to-event)	coxPH	OMD	OMD	Q99983	5358-3	235	7555	0.85	0.0305764	0.122306	0.73	0.98	0.494354	0.882691	172	6309	0.939327	0.530944	0.799101	0.772297	1.14248	0.744985	0.775236
Generation Scotland	Dementia (time-to-event)	coxPH	SEMA3E	Semaphorin 3E	O15041	5363-51	235	7555	0.91	0.19448	0.408867	0.8	1.05	0.403956	0.845539	172	6309	0.940271	0.506735	0.799101	0.783962	1.12775	0.126383	0.533333
Generation Scotland	Dementia (time-to-event)	coxPH	SPOCK2	Testican-2	Q92563	5491-12	235	7555	0.93	0.259655	0.464065	0.81	1.06	0.917033	0.964714	172	6309	0.954908	0.558108	0.799101	0.818277	1.11435	0.146851	0.482704
Identifiers							Basically adjusted model results									Fully adjusted model results
Cohort	Measure	Method	Gene_Name	Target	UniProt	SeqId	N_cases	N_controls	Hazard_Ratio	P	FDR	95% CI lower	95% CI upper	local	global	N_cases	N_controls	Hazard_Ratio	P	FDR	95% CI lower	95% CI upper	local	global
LBC1936	Dementia (time-to-event)	coxPH	CCL21	6Ckine	O00585	2516-57	92	544	0.92	0.518578	0.989746	0.72	1.18	0.2333	0.483167	91	538	0.92	0.489353	0.995202	0.71	1.18	0.275121	0.139761
LBC1936	Dementia (time-to-event)	coxPH	MMP9	MMP-9	P14780	2579-17	92	544	1.05	0.681198	0.989746	0.84	1.3	0.523384	0.93005	91	538	1.07	0.597673	0.995202	0.84	1.36	0.528501	0.363354
LBC1936	Dementia (time-to-event)	coxPH	MPO	Myeloperoxidase	P05164	2580-83	92	544	0.96	0.672026	0.989746	0.78	1.18	0.435058	0.872907	91	538	0.97	0.784707	0.995202	0.79	1.2	0.39079	0.348247
LBC1936	Dementia (time-to-event)	coxPH	NTRK3	TrkC	Q16288	2658-27	92	544	1.11	0.375338	0.989746	0.89	1.38	0.412155	0.873925	91	538	1.16	0.24943	0.995202	0.9	1.48	0.371212	0.356874
LBC1936	Dementia (time-to-event)	coxPH	TNFRSF17	BCMA	Q02223	2665-26	92	544	1	0.977541	0.989746	0.81	1.24	0.160135	0.561055	91	538	1	0.994987	0.995898	0.81	1.24	0.164845	0.258601
LBC1936	Dementia (time-to-event)	coxPH	MIA	MIA	Q16674	2687-2	92	544	1.15	0.188555	0.989746	0.93	1.42	0.84703	0.98765	91	538	1.14	0.233799	0.995202	0.92	1.42	0.82139	0.332946
LBC1936	Dementia (time-to-event)	coxPH	CCL25	TECK	O15444	2705-5	92	544	0.99	0.926238	0.989746	0.81	1.22	0.605337	0.956899	91	538	0.98	0.814436	0.995202	0.79	1.2	0.547619	0.374611
LBC1936	Dementia (time-to-event)	coxPH	IGFBP1	IGFBP-1	P08833	2771-35	92	544	1.05	0.728002	0.989746	0.8	1.37	0.746178	0.913724	91	538	1.09	0.553419	0.995202	0.82	1.43	0.856652	0.348806
LBC1936	Dementia (time-to-event)	coxPH	LTF	Lactoferrin	P02788	2780-35	92	544	1.01	0.899445	0.989746	0.82	1.25	0.492925	0.893409	91	538	1.02	0.86657	0.995202	0.82	1.26	0.501803	0.351293
LBC1936	Dementia (time-to-event)	coxPH	BCAM	BCAM	P50895	2816-50	92	544	1.06	0.573689	0.989746	0.86	1.3	0.771884	0.980508	91	538	1.07	0.547941	0.995202	0.87	1.31	0.794231	0.390947
LBC1936	Dementia (time-to-event)	coxPH	EDA	EDA	Q92838	2826-53	92	544	0.86	0.137525	0.989746	0.7	1.05	0.653661	0.966086	91	538	0.85	0.121007	0.995202	0.69	1.04	0.624874	0.358282
LBC1936	Dementia (time-to-event)	coxPH	C5	C5a	P01031	2851-63	92	544	0.98	0.815741	0.989746	0.79	1.2	0.983172	0.993439	91	538	0.97	0.770409	0.995202	0.78	1.2	0.973856	0.376608
LBC1936	Dementia (time-to-event)	coxPH	GHR	Growth hormone receptor	P10912	2948-58	92	544	1.04	0.730922	0.989746	0.84	1.27	0.54764	0.940308	91	538	1.01	0.912268	0.995202	0.82	1.25	0.599104	0.324002
LBC1936	Dementia (time-to-event)	coxPH	IGFBP4	IGFBP-4	P22692	2950-57	92	544	0.97	0.763991	0.989746	0.79	1.19	0.170259	0.589167	91	538	0.96	0.713085	0.995202	0.77	1.19	0.137745	0.217506
LBC1936	Dementia (time-to-event)	coxPH	CLEC11A	SCGF-beta	Q9Y240	2966-65	92	544	1.08	0.478962	0.989746	0.87	1.36	0.548482	0.891132	91	538	1.09	0.483519	0.995202	0.86	1.36	0.593657	0.3164
LBC1936	Dementia (time-to-event)	coxPH	VCAM1	VCAM-1	P19320	2967-8	92	544	1.17	0.148931	0.989746	0.95	1.44	0.152411	0.548375	91	538	1.17	0.152774	0.995202	0.94	1.45	0.168549	0.170014
LBC1936	Dementia (time-to-event)	coxPH	LGALS4	Galectin-4	P56470	2982-82	92	544	0.95	0.642335	0.989746	0.77	1.18	0.0770238	0.369897	91	538	0.94	0.545873	0.995202	0.75	1.16	0.0605752	0.187044
LBC1936	Dementia (time-to-event)	coxPH	CD209	DC-SIGN	Q9NNX6	3029-52	92	544	0.99	0.932913	0.989746	0.79	1.24	0.956481	0.990695	91	538	0.97	0.809956	0.995202	0.77	1.23	0.904976	0.341494
LBC1936	Dementia (time-to-event)	coxPH	IL19	IL-19	Q9UHD0	3035-80	92	544	0.86	0.164028	0.989746	0.7	1.06	0.449327	0.889446	91	538	0.85	0.134329	0.995202	0.69	1.05	0.385206	0.323152
LBC1936	Dementia (time-to-event)	coxPH	CXCL11	I-TAC	O14625	3038-9	92	544	0.78	0.031562	0.989746	0.63	0.98	0.00721897	0.059824	91	538	0.79	0.040245	0.982674	0.63	0.99	0.00656474	0.0231698
LBC1936	Dementia (time-to-event)	coxPH	MRC2	MRC2	Q9UBG0	3041-55	92	544	0.98	0.809928	0.989746	0.8	1.19	0.375563	0.841374	91	538	0.96	0.724007	0.995202	0.79	1.18	0.401473	0.291007
LBC1936	Dementia (time-to-event)	coxPH	CCL18	PARC	P55774	3044-3	92	544	1.1	0.400854	0.989746	0.88	1.37	0.0674319	0.337189	91	538	1.1	0.402048	0.995202	0.88	1.38	0.0638087	0.153471
LBC1936	Dementia (time-to-event)	coxPH	RETN	resistin	Q9HD89	3046-31	92	544	0.95	0.62544	0.989746	0.77	1.17	0.0485594	0.271693	91	538	0.96	0.672608	0.995202	0.78	1.18	0.0511707	0.123902
LBC1936	Dementia (time-to-event)	coxPH	C9	C9	P02748	3060-43	92	544	1.03	0.751562	0.989746	0.84	1.27	0.444078	0.840465	91	538	1.04	0.717557	0.995202	0.84	1.29	0.508821	0.320208
LBC1936	Dementia (time-to-event)	coxPH	RARRES2	TIG2	Q99969	3079-62	92	544	0.98	0.838611	0.989746	0.8	1.2	0.401599	0.846084	91	538	0.97	0.754054	0.995202	0.79	1.19	0.405618	0.31825
LBC1936	Dementia (time-to-event)	coxPH	TNFRSF1B	TNF sR-II	P20333	3152-57	92	544	0.91	0.402574	0.989746	0.73	1.13	0.0751864	0.320766	91	538	0.91	0.414866	0.995202	0.73	1.14	0.069072	0.120902
LBC1936	Dementia (time-to-event)	coxPH	IDUA	IDUA	P35475	3169-70	92	544	1	0.985498	0.989746	0.81	1.24	0.891271	0.990648	91	538	0.99	0.899833	0.995202	0.79	1.23	0.998695	0.376437
LBC1936	Dementia (time-to-event)	coxPH	ADAMTS13	ATS13	Q76LX8	3175-51	92	544	1.03	0.804002	0.989746	0.84	1.26	0.344983	0.821824	91	538	1.06	0.612628	0.995202	0.85	1.31	0.288897	0.330785
LBC1936	Dementia (time-to-event)	coxPH	F7	Coagulation Factor VII	P08709	3184-25	92	544	0.87	0.18846	0.989746	0.71	1.07	0.116327	0.480251	91	538	0.86	0.161891	0.995202	0.7	1.06	0.110155	0.191282
LBC1936	Dementia (time-to-event)	coxPH	GNLY	Granulysin	P22749	3195-50	92	544	1.01	0.936844	0.989746	0.81	1.26	0.546935	0.891694	91	538	0.98	0.859146	0.995202	0.78	1.23	0.533832	0.361441
LBC1936	Dementia (time-to-event)	coxPH	PIGR	PIGR	P01833	3216-2	92	544	1	0.979866	0.989746	0.79	1.25	0.589748	0.953061	91	538	0.99	0.961654	0.995898	0.71	1.39	0.534439	0.365303
LBC1936	Dementia (time-to-event)	coxPH	WFIKKN2	WFKN2	Q8TEU8	3235-50	92	544	0.98	0.857739	0.989746	0.79	1.22	0.408175	0.874364	91	538	0.98	0.889421	0.995202	0.76	1.27	0.367388	0.375911
LBC1936	Dementia (time-to-event)	coxPH	FCER2	CD23	P06734	3291-30	92	544	1	0.989746	0.989746	0.81	1.24	0.209147	0.661146	91	538	0.98	0.830446	0.995202	0.79	1.21	0.233155	0.281883
LBC1936	Dementia (time-to-event)	coxPH	CD48	CD48	P09326	3292-75	92	544	0.94	0.589121	0.989746	0.76	1.17	0.429904	0.880432	91	538	0.94	0.57019	0.995202	0.75	1.17	0.426294	0.23742
LBC1936	Dementia (time-to-event)	coxPH	CD5L	CD5L	O43866	3293-2	92	544	0.97	0.763285	0.989746	0.78	1.2	0.19175	0.622922	91	538	0.95	0.675964	0.995202	0.76	1.19	0.192834	0.17181
LBC1936	Dementia (time-to-event)	coxPH	CNTN4	Contactin-4	Q8IWV2	3298-52	92	544	0.99	0.937949	0.989746	0.8	1.23	0.573987	0.950898	91	538	1	0.984224	0.995898	0.79	1.27	0.504068	0.378174
LBC1936	Dementia (time-to-event)	coxPH	FCGR3B	FCG3B	O75015	3311-27	92	544	0.89	0.300623	0.989746	0.72	1.11	0.0313001	0.191868	91	538	0.9	0.345641	0.995202	0.72	1.12	0.0288384	0.0604754
LBC1936	Dementia (time-to-event)	coxPH	SERPIND1	Heparin cofactor II	P05546	3316-58	92	544	1.15	0.22561	0.989746	0.92	1.43	0.996287	0.990427	91	538	1.2	0.196497	0.995202	0.91	1.58	0.957653	0.318414
LBC1936	Dementia (time-to-event)	coxPH	LY9	LY9	Q9HBG7	3324-51	92	544	1.09	0.452177	0.989746	0.87	1.37	0.800599	0.97501	91	538	1.09	0.446713	0.995202	0.87	1.37	0.861787	0.391235
LBC1936	Dementia (time-to-event)	coxPH	THBS2	TSP2	P35442	3339-33	92	544	0.93	0.484635	0.989746	0.76	1.14	0.24022	0.699158	91	538	0.9	0.347279	0.995202	0.73	1.12	0.272694	0.189255
LBC1936	Dementia (time-to-event)	coxPH	ACY1	Aminoacylase-1	Q03154	3343-1	92	544	0.97	0.834812	0.989746	0.76	1.25	0.810131	0.95906	91	538	0.94	0.655158	0.995202	0.72	1.23	0.934615	0.317473
LBC1936	Dementia (time-to-event)	coxPH	BMP1	BMP-1	P13497	3348-49	92	544	0.98	0.890681	0.989746	0.78	1.25	0.651503	0.974692	91	538	0.97	0.809129	0.995202	0.76	1.23	0.598959	0.366742
LBC1936	Dementia (time-to-event)	coxPH	TPSB2	TPSB2	P20231	3403-1	92	544	0.95	0.636119	0.989746	0.78	1.17	0.347202	0.783303	91	538	0.96	0.718107	0.995202	0.78	1.19	0.331031	0.254275
LBC1936	Dementia (time-to-event)	coxPH	GZMA	granzyme A	P12544	3440-7	92	544	1.01	0.94303	0.989746	0.82	1.24	0.584758	0.936507	91	538	1	0.986477	0.995898	0.81	1.24	0.597044	0.372268
LBC1936	Dementia (time-to-event)	coxPH	INSR	IR	P06213	3448-13	92	544	0.8	0.0403188	0.989746	0.65	0.99	0.421233	0.863725	91	538	0.77	0.0169018	0.982674	0.62	0.95	0.526385	0.282945
LBC1936	Dementia (time-to-event)	coxPH	SELE	sE-Selectin	P16581	3470-1	92	544	1.14	0.360293	0.989746	0.86	1.49	0.867655	0.993646	91	538	1.15	0.337115	0.995202	0.87	1.52	0.81268	0.395053
LBC1936	Dementia (time-to-event)	coxPH	MPL	Thrombopoietin Receptor	P40238	3473-78	92	544	0.86	0.140362	0.989746	0.7	1.05	0.0542275	0.29263	91	538	0.87	0.167559	0.995202	0.71	1.06	0.0442607	0.0926521
LBC1936	Dementia (time-to-event)	coxPH	B2M	b2-Microglobulin	P61769	3485-28	92	544	0.95	0.597302	0.989746	0.77	1.16	0.72049	0.972032	91	538	0.94	0.59896	0.995202	0.77	1.17	0.718713	0.354118
LBC1936	Dementia (time-to-event)	coxPH	LTA|LTB	Lymphotoxin a1/b2	P01374|Q06643	3505-6	92	544	0.88	0.35928	0.989746	0.66	1.16	0.135096	0.331285	91	538	0.87	0.328274	0.995202	0.65	1.15	0.12177	0.184029
LBC1936	Dementia (time-to-event)	coxPH	CCL22	MDC	O00626	3508-78	92	544	0.97	0.756812	0.989746	0.79	1.19	0.325014	0.772818	91	538	0.93	0.559989	0.995202	0.74	1.17	0.266318	0.329275
LBC1936	Dementia (time-to-event)	coxPH	CCL17	TARC	Q92583	3519-3	92	544	1.1	0.406043	0.989746	0.88	1.37	0.906431	0.991607	91	538	1.1	0.434718	0.995202	0.87	1.39	0.867315	0.357416
LBC1936	Dementia (time-to-event)	coxPH	ADIPOQ	Adiponectin	Q15848	3554-24	92	544	0.92	0.622307	0.989746	0.65	1.29	0.734989	0.987837	91	538	0.96	0.811663	0.995202	0.67	1.36	0.63132	0.365486
LBC1936	Dementia (time-to-event)	coxPH	CHIT1	Chitotriosidase-1	Q13231	3600-2	92	544	1.07	0.511846	0.989746	0.87	1.31	0.875416	0.989025	91	538	1.07	0.546607	0.995202	0.86	1.32	0.902984	0.375054
LBC1936	Dementia (time-to-event)	coxPH	HGFAC	HGFA	Q04756	3617-80	92	544	0.99	0.90251	0.989746	0.8	1.21	0.374117	0.833096	91	538	0.99	0.953567	0.995898	0.81	1.22	0.336927	0.339135
LBC1936	Dementia (time-to-event)	coxPH	ESM1	Endocan	Q9NQ30	3805-16	92	544	0.81	0.0438128	0.989746	0.67	0.99	0.324199	0.785361	91	538	0.81	0.046794	0.982674	0.66	1	0.294978	0.255578
LBC1936	Dementia (time-to-event)	coxPH	CXCL10	IP-10	P02778	4141-79	92	544	0.85	0.138149	0.989746	0.69	1.05	0.664875	0.970408	91	538	0.85	0.158417	0.995202	0.68	1.06	0.611837	0.303617
LBC1936	Dementia (time-to-event)	coxPH	PAPPA	PAPP-A	Q13219	4148-49	92	544	0.83	0.0782672	0.989746	0.68	1.02	0.0917316	0.410102	91	538	0.81	0.0396564	0.982674	0.66	0.99	0.0640381	0.147665
LBC1936	Dementia (time-to-event)	coxPH	SERPINA3	alpha-1-antichymotrypsin complex	P01011	4153-11	92	544	1.14	0.230567	0.989746	0.92	1.4	0.246903	0.651944	91	538	1.16	0.182258	0.995202	0.93	1.43	0.250964	0.192054
LBC1936	Dementia (time-to-event)	coxPH	MMP2	MMP-2	P08253	4160-49	92	544	0.98	0.846229	0.989746	0.79	1.21	0.02166	0.14702	91	538	0.98	0.873239	0.995202	0.79	1.22	0.0189887	0.098225
LBC1936	Dementia (time-to-event)	coxPH	CRP	CRP	P02741	4337-49	92	544	0.92	0.436449	0.989746	0.75	1.13	0.402714	0.851034	91	538	0.9	0.374242	0.995202	0.72	1.13	0.386787	0.347067
LBC1936	Dementia (time-to-event)	coxPH	MST1	MSP	P26927	4407-10	92	544	1.08	0.483292	0.989746	0.88	1.32	0.691737	0.971517	91	538	1.08	0.452721	0.995202	0.88	1.34	0.651121	0.354845
LBC1936	Dementia (time-to-event)	coxPH	ENPP7	ENPP7	Q6UWV6	4435-66	92	544	0.97	0.756143	0.989746	0.79	1.19	0.00227452	0.0242891	91	538	0.96	0.722674	0.995202	0.78	1.18	0.00194842	0.0240229
LBC1936	Dementia (time-to-event)	coxPH	C4A|C4B	C4	P0C0L4|P0C0L5	4481-34	92	544	0.9	0.309071	0.989746	0.73	1.11	0.742578	0.976916	91	538	0.89	0.268859	0.995202	0.72	1.1	0.718087	0.378999
LBC1936	Dementia (time-to-event)	coxPH	MMP12	MMP-12	P39900	4496-60	92	544	1.04	0.737611	0.989746	0.84	1.29	0.552222	0.914001	91	538	1.04	0.759663	0.995202	0.8	1.35	0.590999	0.214354
LBC1936	Dementia (time-to-event)	coxPH	NCAM1	NCAM-120	P13591	4498-62	92	544	0.91	0.403597	0.989746	0.74	1.13	0.442112	0.867408	91	538	0.89	0.392712	0.995202	0.69	1.16	0.39213	0.388811
LBC1936	Dementia (time-to-event)	coxPH	CLEC11A	SCGF-alpha	Q9Y240	4500-50	92	544	1.11	0.387961	0.989746	0.88	1.39	0.391182	0.787047	91	538	1.1	0.399428	0.995202	0.88	1.39	0.435238	0.294126
LBC1936	Dementia (time-to-event)	coxPH	SLITRK5	SLIK5	O94991	4568-17	92	544	0.88	0.32166	0.989746	0.68	1.14	0.243824	0.678953	91	538	0.84	0.24009	0.995202	0.62	1.13	0.232594	0.355111
LBC1936	Dementia (time-to-event)	coxPH	AFM	Afamin	P43652	4763-31	92	544	0.95	0.625967	0.989746	0.78	1.16	0.474603	0.904536	91	538	0.93	0.488625	0.995202	0.76	1.14	0.403367	0.339546
LBC1936	Dementia (time-to-event)	coxPH	SELL	sL-Selectin	P14151	4831-4	92	544	1	0.978997	0.989746	0.81	1.24	0.0372831	0.213678	91	538	1.03	0.803434	0.995202	0.83	1.28	0.0280823	0.150093
LBC1936	Dementia (time-to-event)	coxPH	LYZ	Lysozyme	P61626	4920-10	92	544	1.07	0.533018	0.989746	0.87	1.31	0.521165	0.929655	91	538	1.08	0.488686	0.995202	0.88	1.32	0.550783	0.33852
LBC1936	Dementia (time-to-event)	coxPH	MMP1	MMP-1	P03956	4924-32	92	544	0.98	0.842839	0.989746	0.79	1.21	0.244874	0.695921	91	538	0.98	0.838904	0.995202	0.77	1.23	0.224963	0.334683
LBC1936	Dementia (time-to-event)	coxPH	SHBG	SHBG	P04278	4929-55	92	544	0.92	0.593392	0.989746	0.69	1.24	0.620503	0.96163	91	538	0.97	0.871852	0.995202	0.71	1.34	0.489712	0.323224
LBC1936	Dementia (time-to-event)	coxPH	STC1	Stanniocalcin-1	P52823	4930-21	92	544	1.05	0.780457	0.989746	0.75	1.46	0.517693	0.89238	91	538	1	0.995898	0.995898	0.71	1.41	0.430728	0.278247
LBC1936	Dementia (time-to-event)	coxPH	GP1BA	GP1BA	P07359	4990-87	92	544	1.01	0.945894	0.989746	0.82	1.24	0.582843	0.947399	91	538	1	0.988899	0.995898	0.81	1.23	0.574087	0.354235
LBC1936	Dementia (time-to-event)	coxPH	LGALS3BP	LG3BP	Q08380	5000-52	92	544	0.92	0.43694	0.989746	0.75	1.13	0.983158	0.993785	91	538	0.9	0.319202	0.995202	0.72	1.11	0.953485	0.356026
LBC1936	Dementia (time-to-event)	coxPH	CD163	sCD163	Q86VB7	5028-59	92	544	0.83	0.0933614	0.989746	0.67	1.03	0.044345	0.233416	91	538	0.82	0.083424	0.995202	0.66	1.03	0.0432616	0.067305
LBC1936	Dementia (time-to-event)	coxPH	FAP	SEPR	Q12884	5029-3	92	544	0.87	0.181448	0.989746	0.7	1.07	0.476693	0.895292	91	538	0.84	0.113374	0.995202	0.68	1.04	0.549467	0.339987
LBC1936	Dementia (time-to-event)	coxPH	PRSS2	Trypsin 2	P07478	5034-79	92	544	1.02	0.840912	0.989746	0.82	1.28	0.198563	0.631215	91	538	1.02	0.902218	0.995202	0.8	1.29	0.148758	0.248186
LBC1936	Dementia (time-to-event)	coxPH	NOTCH1	Notch 1	P46531	5107-7	92	544	1.08	0.473072	0.989746	0.87	1.34	0.475088	0.911893	91	538	1.08	0.484826	0.995202	0.87	1.36	0.461213	0.354507
LBC1936	Dementia (time-to-event)	coxPH	ICAM5	sICAM-5	Q9UMF0	5124-69	92	544	1.11	0.35745	0.989746	0.89	1.37	0.397452	0.857329	91	538	1.09	0.450025	0.995202	0.87	1.37	0.420409	0.298386
LBC1936	Dementia (time-to-event)	coxPH	S100A9	calgranulin B	P06702	5339-49	92	544	1.11	0.314709	0.989746	0.9	1.37	0.0549054	0.291592	91	538	1.12	0.307724	0.995202	0.9	1.38	0.0560515	0.0962102
LBC1936	Dementia (time-to-event)	coxPH	OMD	OMD	Q99983	5358-3	92	544	1.11	0.400174	0.989746	0.87	1.4	0.245221	0.702666	91	538	1.18	0.225866	0.995202	0.9	1.54	0.173654	0.302334
LBC1936	Dementia (time-to-event)	coxPH	SEMA3E	Semaphorin 3E	O15041	5363-51	92	544	0.94	0.618194	0.989746	0.75	1.18	0.0171984	0.127472	91	538	0.92	0.548514	0.995202	0.7	1.21	0.0142377	0.0978404
LBC1936	Dementia (time-to-event)	coxPH	SPOCK2	Testican-2	Q92563	5491-12	92	544	0.85	0.132054	0.989746	0.7	1.05	0.144038	0.540152	91	538	0.84	0.0971174	0.995202	0.68	1.03	0.174062	0.217322

### Sheet: Supplementary table 22
Supplementary table 22: Mixed effects cox analysis results testing associations between 84 EpiScores and time-to-dementia in GS whilst accounting for family structure.
Identifiers							Basically adjusted model results									Fully adjusted model results
Cohort	Outcome	Method	Gene_Name	Target	UniProt	SeqId	N_cases	N_controls	Hazard_Ratio	P	FDR	95 % CI lower	95 % CI upper	local	global	N_cases	N_controls	Hazard_Ratio	P	FDR	95 % CI lower	95 % CI upper	local	global
Generation Scotland	Dementia (time-to-event)	coxme	CCL21	6Ckine	O00585	2516-57	235	7555	0.97	0.673993	0.775554	0.82	1.13	0.236942	0.684289	172	6309	0.91	0.339355	0.699177	0.76	1.1	0.0591937	0.372834
Generation Scotland	Dementia (time-to-event)	coxme	MMP9	MMP-9	P14780	2579-17	235	7555	1.21	0.00971325	0.0543942	1.05	1.4	0.898957	0.938681	172	6309	1.2	0.0451231	0.252689	1	1.42	0.527089	0.773391
Generation Scotland	Dementia (time-to-event)	coxme	MPO	Myeloperoxidase	P05164	2580-83	235	7555	1.02	0.780424	0.840457	0.9	1.16	0.929581	0.959064	172	6309	1.01	0.851937	0.939525	0.87	1.18	0.967648	0.811943
Generation Scotland	Dementia (time-to-event)	coxme	NTRK3	TrkC	Q16288	2658-27	235	7555	0.83	0.0166459	0.0776808	0.71	0.97	0.783108	0.953485	172	6309	0.85	0.0849915	0.375752	0.7	1.02	0.747463	0.797859
Generation Scotland	Dementia (time-to-event)	coxme	TNFRSF17	BCMA	Q02223	2665-26	235	7555	0.94	0.424108	0.599219	0.82	1.09	0.557173	0.888144	172	6309	0.93	0.410168	0.74365	0.79	1.1	0.513732	0.762785
Generation Scotland	Dementia (time-to-event)	coxme	MIA	MIA	Q16674	2687-2	235	7555	0.93	0.268207	0.49112	0.81	1.06	0.622772	0.909678	172	6309	0.95	0.554222	0.850539	0.81	1.12	0.975827	0.812504
Generation Scotland	Dementia (time-to-event)	coxme	CCL25	TECK	O15444	2705-5	235	7555	1.06	0.428014	0.599219	0.92	1.21	0.893569	0.951737	172	6309	0.99	0.914606	0.960336	0.84	1.17	0.732286	0.806416
Generation Scotland	Dementia (time-to-event)	coxme	IGFBP1	IGFBP-1	P08833	2771-35	235	7555	0.87	0.105758	0.286571	0.73	1.03	0.849855	0.871768	172	6309	0.94	0.567274	0.850539	0.76	1.16	0.824341	0.793521
Generation Scotland	Dementia (time-to-event)	coxme	LTF	Lactoferrin	P02788	2780-35	235	7555	1.07	0.351399	0.533411	0.93	1.22	0.878752	0.960297	172	6309	1.05	0.538466	0.850539	0.9	1.22	0.916143	0.811985
Generation Scotland	Dementia (time-to-event)	coxme	BCAM	BCAM	P50895	2816-50	235	7555	1.02	0.767434	0.837201	0.89	1.18	0.131151	0.477754	172	6309	1.03	0.758855	0.897801	0.87	1.21	0.464474	0.739925
Generation Scotland	Dementia (time-to-event)	coxme	EDA	EDA	Q92838	2826-53	235	7555	0.94	0.34889	0.533411	0.82	1.07	0.278561	0.666225	172	6309	0.92	0.289055	0.656234	0.78	1.08	0.665107	0.798675
Generation Scotland	Dementia (time-to-event)	coxme	C5	C5a	P01031	2851-63	235	7555	1.25	0.006962	0.0464961	1.06	1.46	0.270608	0.699291	172	6309	1.25	0.0167384	0.199546	1.04	1.5	0.148416	0.606054
Generation Scotland	Dementia (time-to-event)	coxme	GHR	Growth hormone receptor	P10912	2948-58	235	7555	0.88	0.0756555	0.21914	0.77	1.01	0.703595	0.943593	172	6309	0.91	0.248854	0.594448	0.77	1.07	0.786403	0.822107
Generation Scotland	Dementia (time-to-event)	coxme	IGFBP4	IGFBP-4	P22692	2950-57	235	7555	1.25	0.00719583	0.0464961	1.06	1.48	0.85095	0.944644	172	6309	1.19	0.097618	0.409996	0.97	1.45	0.892922	0.791327
Generation Scotland	Dementia (time-to-event)	coxme	CLEC11A	SCGF-beta	Q9Y240	2966-65	235	7555	1.02	0.730324	0.813657	0.89	1.18	0.769042	0.956821	172	6309	1.02	0.769701	0.897984	0.87	1.2	0.962618	0.811435
Generation Scotland	Dementia (time-to-event)	coxme	VCAM1	VCAM-1	P19320	2967-8	235	7555	1.1	0.326275	0.533411	0.91	1.35	0.608255	0.91561	172	6309	1.04	0.714737	0.871455	0.83	1.32	0.183807	0.50995
Generation Scotland	Dementia (time-to-event)	coxme	LGALS4	Galectin-4	P56470	2982-82	235	7555	1.01	0.876417	0.905488	0.87	1.18	0.676239	0.889284	172	6309	1.04	0.646212	0.850539	0.87	1.25	0.734707	0.790632
Generation Scotland	Dementia (time-to-event)	coxme	CD209	DC-SIGN	Q9NNX6	3029-52	235	7555	0.91	0.213957	0.427915	0.79	1.06	0.765154	0.955519	172	6309	0.95	0.583702	0.850539	0.8	1.13	0.932309	0.812177
Generation Scotland	Dementia (time-to-event)	coxme	IL19	IL-19	Q9UHD0	3035-80	235	7555	0.87	0.0557893	0.187452	0.75	1	0.0315308	0.147188	172	6309	0.89	0.156475	0.468094	0.75	1.05	0.0971432	0.47829
Generation Scotland	Dementia (time-to-event)	coxme	CXCL11	I-TAC	O14625	3038-9	235	7555	1.03	0.683771	0.776172	0.89	1.19	0.377204	0.750302	172	6309	0.96	0.64803	0.850539	0.82	1.14	0.152265	0.456137
Generation Scotland	Dementia (time-to-event)	coxme	MRC2	MRC2	Q9UBG0	3041-55	235	7555	0.83	0.0106093	0.055699	0.73	0.96	0.439302	0.848944	172	6309	0.82	0.0135137	0.189192	0.7	0.96	0.923696	0.825459
Generation Scotland	Dementia (time-to-event)	coxme	CCL18	PARC	P55774	3044-3	235	7555	1.18	0.146002	0.360712	0.94	1.47	0.945347	0.94857	172	6309	1.03	0.809412	0.915074	0.8	1.33	0.585716	0.798581
Generation Scotland	Dementia (time-to-event)	coxme	RETN	resistin	Q9HD89	3046-31	235	7555	1.1	0.168295	0.379161	0.96	1.27	0.687214	0.901518	172	6309	1.13	0.148904	0.468094	0.96	1.32	0.87946	0.818491
Generation Scotland	Dementia (time-to-event)	coxme	C9	C9	P02748	3060-43	235	7555	1.11	0.150474	0.361137	0.96	1.29	0.666069	0.914791	172	6309	1.15	0.113471	0.452668	0.97	1.35	0.821647	0.825183
Generation Scotland	Dementia (time-to-event)	coxme	RARRES2	TIG2	Q99969	3079-62	235	7555	1.25	0.00641434	0.0464961	1.07	1.48	0.871202	0.95125	172	6309	1.22	0.040689	0.251117	1.01	1.48	0.584492	0.75998
Generation Scotland	Dementia (time-to-event)	coxme	TNFRSF1B	TNF sR-II	P20333	3152-57	235	7555	1.2	0.061841	0.192394	0.99	1.46	0.950676	0.944824	172	6309	1.16	0.184275	0.499326	0.93	1.46	0.351777	0.712718
Generation Scotland	Dementia (time-to-event)	coxme	IDUA	IDUA	P35475	3169-70	235	7555	0.94	0.34545	0.533411	0.83	1.07	0.772642	0.942787	172	6309	0.91	0.213352	0.540932	0.79	1.05	0.443934	0.721253
Generation Scotland	Dementia (time-to-event)	coxme	ADAMTS13	ATS13	Q76LX8	3175-51	235	7555	0.9	0.171525	0.379161	0.77	1.05	0.650559	0.876147	172	6309	0.87	0.125819	0.452668	0.73	1.04	0.54569	0.754552
Generation Scotland	Dementia (time-to-event)	coxme	F7	Coagulation Factor VII	P08709	3184-25	235	7555	1.04	0.534343	0.673152	0.91	1.2	0.361198	0.79672	172	6309	1.02	0.795366	0.915074	0.87	1.2	0.263924	0.655045
Generation Scotland	Dementia (time-to-event)	coxme	GNLY	Granulysin	P22749	3195-50	235	7555	1.06	0.442144	0.608854	0.91	1.23	0.942662	0.947813	172	6309	0.96	0.640283	0.850539	0.81	1.14	0.517987	0.731494
Generation Scotland	Dementia (time-to-event)	coxme	PIGR	PIGR	P01833	3216-2	235	7555	1.34	0.00545717	0.0464961	1.09	1.66	0.186667	0.519984	172	6309	1.25	0.0502179	0.263644	1	1.55	0.100213	0.122238
Generation Scotland	Dementia (time-to-event)	coxme	WFIKKN2	WFKN2	Q8TEU8	3235-50	235	7555	0.76	0.000816634	0.0140658	0.65	0.89	0.464404	0.889761	172	6309	0.83	0.0570613	0.28195	0.68	1.01	0.992554	0.787232
Generation Scotland	Dementia (time-to-event)	coxme	FCER2	CD23	P06734	3291-30	235	7555	0.99	0.894709	0.905488	0.84	1.16	0.0298184	0.165204	172	6309	0.97	0.716926	0.871455	0.8	1.16	0.0393698	0.356928
Generation Scotland	Dementia (time-to-event)	coxme	CD48	CD48	P09326	3292-75	235	7555	0.91	0.193204	0.416132	0.79	1.05	0.72742	0.931241	172	6309	0.89	0.156176	0.468094	0.75	1.05	0.928767	0.806392
Generation Scotland	Dementia (time-to-event)	coxme	CD5L	CD5L	O43866	3293-2	235	7555	1.09	0.27638	0.493955	0.93	1.27	0.426827	0.740694	172	6309	1	0.981732	0.989566	0.84	1.19	0.954982	0.809972
Generation Scotland	Dementia (time-to-event)	coxme	CNTN4	Contactin-4	Q8IWV2	3298-52	235	7555	0.85	0.0309952	0.127295	0.73	0.99	0.526054	0.779762	172	6309	0.88	0.161604	0.468094	0.73	1.05	0.594415	0.766127
Generation Scotland	Dementia (time-to-event)	coxme	FCGR3B	FCG3B	O75015	3311-27	235	7555	0.94	0.427082	0.599219	0.8	1.1	0.991126	0.961345	172	6309	0.88	0.182882	0.499326	0.74	1.06	0.190154	0.549625
Generation Scotland	Dementia (time-to-event)	coxme	SERPIND1	Heparin cofactor II	P05546	3316-58	235	7555	1.16	0.068424	0.205272	0.99	1.36	0.869477	0.959952	172	6309	1.09	0.429784	0.752122	0.88	1.35	0.321177	0.725284
Generation Scotland	Dementia (time-to-event)	coxme	LY9	LY9	Q9HBG7	3324-51	235	7555	0.94	0.355607	0.533411	0.81	1.08	0.437695	0.693479	172	6309	0.96	0.638036	0.850539	0.81	1.13	0.632748	0.769124
Generation Scotland	Dementia (time-to-event)	coxme	THBS2	TSP2	P35442	3339-33	235	7555	1.33	0.02163	0.0956275	1.04	1.71	0.89149	0.863639	172	6309	1.28	0.0121085	0.189192	1.05	1.54	0.80436	0.777057
Generation Scotland	Dementia (time-to-event)	coxme	ACY1	Aminoacylase-1	Q03154	3343-1	235	7555	0.95	0.587907	0.715713	0.8	1.14	0.910229	0.953106	172	6309	0.9	0.352122	0.704244	0.73	1.12	0.800995	0.766497
Generation Scotland	Dementia (time-to-event)	coxme	BMP1	BMP-1	P13497	3348-49	235	7555	0.92	0.354962	0.533411	0.77	1.1	0.831344	0.918225	172	6309	0.92	0.41609	0.74365	0.75	1.13	0.741668	0.761878
Generation Scotland	Dementia (time-to-event)	coxme	TPSB2	TPSB2	P20231	3403-1	235	7555	1.08	0.244868	0.478347	0.95	1.22	0.774697	0.947278	172	6309	1.08	0.341265	0.699177	0.93	1.25	0.578304	0.774067
Generation Scotland	Dementia (time-to-event)	coxme	GZMA	granzyme A	P12544	3440-7	235	7555	1.01	0.856806	0.899646	0.88	1.16	0.225348	0.610499	172	6309	0.96	0.609225	0.850539	0.82	1.13	0.118767	0.499677
Generation Scotland	Dementia (time-to-event)	coxme	INSR	IR	P06213	3448-13	235	7555	0.88	0.059662	0.192394	0.76	1.01	0.4772	0.803453	172	6309	0.89	0.140257	0.468094	0.75	1.04	0.537367	0.772505
Generation Scotland	Dementia (time-to-event)	coxme	SELE	sE-Selectin	P16581	3470-1	235	7555	1.19	0.0447692	0.156692	1	1.4	0.530152	0.920019	172	6309	1.25	0.0269608	0.22647	1.03	1.52	0.399086	0.728178
Generation Scotland	Dementia (time-to-event)	coxme	MPL	Thrombopoietin Receptor	P40238	3473-78	235	7555	0.95	0.478501	0.648292	0.83	1.09	0.823562	0.946604	172	6309	0.92	0.31393	0.693951	0.79	1.08	0.444887	0.73787
Generation Scotland	Dementia (time-to-event)	coxme	B2M	b2-Microglobulin	P61769	3485-28	235	7555	1.13	0.259019	0.49112	0.91	1.4	0.89424	0.928958	172	6309	0.99	0.908904	0.960336	0.77	1.27	0.558418	0.765809
Generation Scotland	Dementia (time-to-event)	coxme	LTA|LTB	Lymphotoxin a1/b2	P01374|Q06643	3505-6	235	7555	0.7	0.000314972	0.0140658	0.57	0.85	0.483438	0.916336	172	6309	0.72	0.00499705	0.139917	0.57	0.9	0.684212	0.791287
Generation Scotland	Dementia (time-to-event)	coxme	CCL22	MDC	O00626	3508-78	235	7555	1.11	0.142245	0.360712	0.96	1.28	0.936339	0.955592	172	6309	1.06	0.53553	0.850539	0.89	1.26	0.602886	0.738773
Generation Scotland	Dementia (time-to-event)	coxme	CCL17	TARC	Q92583	3519-3	235	7555	1.16	0.0442168	0.156692	1	1.33	0.956071	0.953608	172	6309	1.17	0.0828936	0.375752	0.98	1.41	0.963375	0.808116
Generation Scotland	Dementia (time-to-event)	coxme	ADIPOQ	Adiponectin	Q15848	3554-24	235	7555	0.9	0.339371	0.533411	0.73	1.12	0.542266	0.930025	172	6309	0.92	0.529064	0.850539	0.71	1.19	0.806438	0.776876
Generation Scotland	Dementia (time-to-event)	coxme	CHIT1	Chitotriosidase-1	Q13231	3600-2	235	7555	1.06	0.597665	0.717198	0.85	1.34	0.435475	0.821431	172	6309	0.98	0.898773	0.960336	0.75	1.28	0.175581	0.46872
Generation Scotland	Dementia (time-to-event)	coxme	HGFAC	HGFA	Q04756	3617-80	235	7555	0.99	0.933042	0.933042	0.87	1.14	0.499344	0.872729	172	6309	1.02	0.817031	0.915074	0.87	1.19	0.433007	0.735544
Generation Scotland	Dementia (time-to-event)	coxme	ESM1	Endocan	Q9NQ30	3805-16	235	7555	0.95	0.52861	0.673152	0.82	1.11	0.677157	0.892521	172	6309	1	0.989566	0.989566	0.84	1.18	0.653222	0.795678
Generation Scotland	Dementia (time-to-event)	coxme	CXCL10	IP-10	P02778	4141-79	235	7555	1.03	0.736166	0.813657	0.87	1.22	0.556779	0.91122	172	6309	1.01	0.949488	0.972646	0.83	1.22	0.169509	0.561226
Generation Scotland	Dementia (time-to-event)	coxme	PAPPA	PAPP-A	Q13219	4148-49	235	7555	0.97	0.661497	0.775554	0.83	1.12	0.462431	0.860829	172	6309	1.03	0.724006	0.871455	0.87	1.23	0.421257	0.758839
Generation Scotland	Dementia (time-to-event)	coxme	SERPINA3	alpha-1-antichymotrypsin complex	P01011	4153-11	235	7555	1.06	0.41503	0.599219	0.92	1.21	0.98047	0.958688	172	6309	1.04	0.590454	0.850539	0.89	1.23	0.672566	0.804389
Generation Scotland	Dementia (time-to-event)	coxme	MMP2	MMP-2	P08253	4160-49	235	7555	0.74	0.000837248	0.0140658	0.62	0.88	0.887473	0.96288	172	6309	0.69	0.000363003	0.0304923	0.56	0.84	0.614418	0.752983
Generation Scotland	Dementia (time-to-event)	coxme	CRP	CRP	P02741	4337-49	235	7555	1.35	0.000399377	0.0140658	1.14	1.6	0.970484	0.949098	172	6309	1.27	0.021833	0.203775	1.04	1.55	0.744946	0.793751
Generation Scotland	Dementia (time-to-event)	coxme	MST1	MSP	P26927	4407-10	235	7555	1.12	0.089729	0.251241	0.98	1.28	0.614332	0.904293	172	6309	1.13	0.129334	0.452668	0.97	1.32	0.820326	0.800659
Generation Scotland	Dementia (time-to-event)	coxme	ENPP7	ENPP7	Q6UWV6	4435-66	235	7555	1.08	0.301665	0.527914	0.93	1.26	0.944269	0.959877	172	6309	1.02	0.861231	0.939525	0.85	1.22	0.914609	0.806531
Generation Scotland	Dementia (time-to-event)	coxme	C4A|C4B	C4	P0C0L4|P0C0L5	4481-34	235	7555	1.04	0.577572	0.713472	0.91	1.2	0.163763	0.520639	172	6309	1.11	0.202917	0.532657	0.95	1.31	0.141865	0.553261
Generation Scotland	Dementia (time-to-event)	coxme	MMP12	MMP-12	P39900	4496-60	235	7555	1.46	0.00167091	0.0233928	1.15	1.85	0.913701	0.936916	172	6309	1.22	0.218949	0.540932	0.89	1.67	0.836321	0.79295
Generation Scotland	Dementia (time-to-event)	coxme	NCAM1	NCAM-120	P13591	4498-62	235	7555	0.81	0.00678851	0.0464961	0.69	0.94	0.651206	0.905855	172	6309	0.81	0.0400953	0.251117	0.66	0.99	0.253128	0.667687
Generation Scotland	Dementia (time-to-event)	coxme	CLEC11A	SCGF-alpha	Q9Y240	4500-50	235	7555	1.02	0.827842	0.880237	0.88	1.17	0.8529	0.930195	172	6309	1.03	0.699897	0.871455	0.88	1.21	0.662776	0.767608
Generation Scotland	Dementia (time-to-event)	coxme	SLITRK5	SLIK5	O94991	4568-17	235	7555	0.75	0.000607253	0.0140658	0.63	0.88	0.139796	0.508495	172	6309	0.8	0.0418529	0.251117	0.64	0.99	0.432599	0.705205
Generation Scotland	Dementia (time-to-event)	coxme	AFM	Afamin	P43652	4763-31	235	7555	0.97	0.665443	0.775554	0.85	1.11	0.542889	0.878813	172	6309	0.91	0.254763	0.594448	0.78	1.07	0.294821	0.713575
Generation Scotland	Dementia (time-to-event)	coxme	SELL	sL-Selectin	P14151	4831-4	235	7555	0.88	0.165174	0.379161	0.73	1.06	0.74268	0.948974	172	6309	0.91	0.390653	0.74365	0.73	1.13	0.881132	0.793436
Generation Scotland	Dementia (time-to-event)	coxme	LYZ	Lysozyme	P61626	4920-10	235	7555	1.1	0.204129	0.419902	0.95	1.27	0.31296	0.786433	172	6309	1.08	0.365832	0.714649	0.91	1.28	0.818057	0.804593
Generation Scotland	Dementia (time-to-event)	coxme	MMP1	MMP-1	P03956	4924-32	235	7555	1.22	0.00884274	0.0530565	1.05	1.42	0.634086	0.866659	172	6309	1.22	0.0374179	0.251117	1.01	1.47	0.42955	0.755457
Generation Scotland	Dementia (time-to-event)	coxme	SHBG	SHBG	P04278	4929-55	235	7555	0.94	0.502063	0.669417	0.77	1.14	0.756906	0.95711	172	6309	0.95	0.681734	0.871455	0.75	1.21	0.71273	0.796558
Generation Scotland	Dementia (time-to-event)	coxme	STC1	Stanniocalcin-1	P52823	4930-21	235	7555	1.24	0.114494	0.300547	0.95	1.63	0.279546	0.694274	172	6309	1.17	0.325563	0.699177	0.85	1.62	0.198437	0.575337
Generation Scotland	Dementia (time-to-event)	coxme	GP1BA	GP1BA	P07359	4990-87	235	7555	1.05	0.51864	0.673152	0.91	1.2	0.80868	0.948861	172	6309	1.03	0.726213	0.871455	0.88	1.2	0.332188	0.705229
Generation Scotland	Dementia (time-to-event)	coxme	LGALS3BP	LG3BP	Q08380	5000-52	235	7555	1.24	0.00363943	0.038214	1.07	1.43	0.572156	0.928327	172	6309	1.23	0.0190044	0.199546	1.03	1.45	0.468208	0.777478
Generation Scotland	Dementia (time-to-event)	coxme	CD163	sCD163	Q86VB7	5028-59	235	7555	1.05	0.536919	0.673152	0.91	1.21	0.359311	0.783064	172	6309	0.99	0.935642	0.970295	0.84	1.17	0.0449183	0.301295
Generation Scotland	Dementia (time-to-event)	coxme	FAP	SEPR	Q12884	5029-3	235	7555	1.01	0.886323	0.905488	0.88	1.15	0.487686	0.861113	172	6309	1.04	0.594021	0.850539	0.89	1.22	0.852216	0.804696
Generation Scotland	Dementia (time-to-event)	coxme	PRSS2	Trypsin 2	P07478	5034-79	235	7555	1.09	0.268947	0.49112	0.93	1.28	0.988295	0.951151	172	6309	1.08	0.411993	0.74365	0.89	1.31	0.933537	0.805791
Generation Scotland	Dementia (time-to-event)	coxme	NOTCH1	Notch 1	P46531	5107-7	235	7555	0.84	0.0318237	0.127295	0.71	0.98	0.654868	0.94056	172	6309	0.86	0.122619	0.452668	0.7	1.04	0.642542	0.794091
Generation Scotland	Dementia (time-to-event)	coxme	ICAM5	sICAM-5	Q9UMF0	5124-69	235	7555	1.33	0.011696	0.0577921	1.07	1.65	0.375149	0.702224	172	6309	1.24	0.0123303	0.189192	1.05	1.48	0.0862349	0.489062
Generation Scotland	Dementia (time-to-event)	coxme	S100A9	calgranulin B	P06702	5339-49	235	7555	1.24	0.0030843	0.0370116	1.08	1.44	0.395431	0.827318	172	6309	1.28	0.00374365	0.139917	1.08	1.51	0.926371	0.819851
Generation Scotland	Dementia (time-to-event)	coxme	OMD	OMD	Q99983	5358-3	235	7555	0.84	0.0388871	0.148478	0.72	0.99	0.500674	0.899711	172	6309	0.93	0.4968	0.850539	0.76	1.14	0.67052	0.793997
Generation Scotland	Dementia (time-to-event)	coxme	SEMA3E	Semaphorin 3E	O15041	5363-51	235	7555	0.91	0.204952	0.419902	0.78	1.05	0.452781	0.854317	172	6309	0.94	0.543044	0.850539	0.77	1.15	0.15075	0.572111
Generation Scotland	Dementia (time-to-event)	coxme	SPOCK2	Testican-2	Q92563	5491-12	235	7555	0.93	0.342995	0.533411	0.81	1.08	0.847475	0.941953	172	6309	0.96	0.642779	0.850539	0.82	1.13	0.139554	0.497026

### Sheet: Supplementary table 23
Supplementary table 23: Competing risk analysis results testing associations between 84 EpiScores and time-to-dementia whilst accounting for the competing event of all-cause mortality in GS and LBC1936.
Identifiers							Basically adjusted model results						Fully adjusted model results
Cohort	Measure	Method	Gene_Name	Target	UniProt	SeqId	n	beta	P	FDR	95 % CI upper	95 % CI lower	n	beta	P	FDR	95 % CI upper	95 % CI lower
Generation Scotland	Dementia (time-to-event)	Competing risks	CCL21	6Ckine	O00585	2516-57	7791	0.954141	0.56	0.84	1.1174	0.814738	6481	0.905159	0.31	0.890909	1.09678	0.747015
Generation Scotland	Dementia (time-to-event)	Competing risks	MMP9	MMP-9	P14780	2579-17	7791	1.11987	0.092	0.483	1.27742	0.981749	6481	1.15308	0.077	0.56	1.35054	0.984483
Generation Scotland	Dementia (time-to-event)	Competing risks	MPO	Myeloperoxidase	P05164	2580-83	7791	1.00213	0.97	0.97	1.13786	0.882594	6481	0.988979	0.88	0.9555	1.14071	0.857428
Generation Scotland	Dementia (time-to-event)	Competing risks	NTRK3	TrkC	Q16288	2658-27	7791	0.92369	0.28	0.784	1.06605	0.800342	6481	0.901192	0.26	0.84	1.08147	0.750963
Generation Scotland	Dementia (time-to-event)	Competing risks	TNFRSF17	BCMA	Q02223	2665-26	7791	0.950986	0.47	0.84	1.0909	0.829013	6481	0.938422	0.45	0.954545	1.10815	0.794691
Generation Scotland	Dementia (time-to-event)	Competing risks	MIA	MIA	Q16674	2687-2	7791	0.945845	0.38	0.84	1.07195	0.834574	6481	0.968127	0.66	0.9555	1.12048	0.836489
Generation Scotland	Dementia (time-to-event)	Competing risks	CCL25	TECK	O15444	2705-5	7791	1.0187	0.77	0.910986	1.15538	0.898181	6481	0.98168	0.81	0.9555	1.14163	0.844137
Generation Scotland	Dementia (time-to-event)	Competing risks	IGFBP1	IGFBP-1	P08833	2771-35	7791	0.932401	0.4	0.84	1.09749	0.792143	6481	0.999812	1	1	1.21667	0.821604
Generation Scotland	Dementia (time-to-event)	Competing risks	LTF	Lactoferrin	P02788	2780-35	7791	1.04314	0.51	0.84	1.18251	0.920192	6481	1.04472	0.56	0.9555	1.20898	0.902773
Generation Scotland	Dementia (time-to-event)	Competing risks	BCAM	BCAM	P50895	2816-50	7791	1.01865	0.79	0.921667	1.16334	0.891959	6481	1.03398	0.68	0.9555	1.21123	0.882674
Generation Scotland	Dementia (time-to-event)	Competing risks	EDA	EDA	Q92838	2826-53	7791	0.941775	0.38	0.84	1.07561	0.82459	6481	0.928001	0.32	0.890909	1.0766	0.799913
Generation Scotland	Dementia (time-to-event)	Competing risks	C5	C5a	P01031	2851-63	7791	1.13767	0.071	0.438	1.30838	0.989227	6481	1.15115	0.093	0.56	1.3566	0.976811
Generation Scotland	Dementia (time-to-event)	Competing risks	GHR	Growth hormone receptor	P10912	2948-58	7791	0.910691	0.17	0.63	1.0399	0.79754	6481	0.931248	0.35	0.890909	1.08089	0.802322
Generation Scotland	Dementia (time-to-event)	Competing risks	IGFBP4	IGFBP-4	P22692	2950-57	7791	1.10433	0.18	0.63	1.27591	0.955819	6481	1.11094	0.24	0.84	1.32246	0.933247
Generation Scotland	Dementia (time-to-event)	Competing risks	CLEC11A	SCGF-beta	Q9Y240	2966-65	7791	0.994019	0.93	0.962927	1.13056	0.873965	6481	0.988863	0.88	0.9555	1.14409	0.854699
Generation Scotland	Dementia (time-to-event)	Competing risks	VCAM1	VCAM-1	P19320	2967-8	7791	1.03004	0.75	0.910986	1.23768	0.857237	6481	0.997782	0.98	0.991807	1.24309	0.800885
Generation Scotland	Dementia (time-to-event)	Competing risks	LGALS4	Galectin-4	P56470	2982-82	7791	0.958775	0.59	0.84	1.11738	0.82268	6481	0.98749	0.89	0.9555	1.17721	0.828345
Generation Scotland	Dementia (time-to-event)	Competing risks	CD209	DC-SIGN	Q9NNX6	3029-52	7791	0.962359	0.58	0.84	1.10139	0.840879	6481	0.994018	0.94	0.973171	1.16251	0.849943
Generation Scotland	Dementia (time-to-event)	Competing risks	IL19	IL-19	Q9UHD0	3035-80	7791	0.923733	0.24	0.775385	1.05476	0.808982	6481	0.91436	0.25	0.84	1.06518	0.784897
Generation Scotland	Dementia (time-to-event)	Competing risks	CXCL11	I-TAC	O14625	3038-9	7791	0.985605	0.85	0.952	1.1424	0.850327	6481	0.935077	0.45	0.954545	1.11432	0.784667
Generation Scotland	Dementia (time-to-event)	Competing risks	MRC2	MRC2	Q9UBG0	3041-55	7791	0.875116	0.061	0.438	1.00639	0.760968	6481	0.853573	0.051	0.494667	1.00068	0.728093
Generation Scotland	Dementia (time-to-event)	Competing risks	CCL18	PARC	P55774	3044-3	7791	1.06784	0.5	0.84	1.29424	0.881048	6481	0.987125	0.91	0.9555	1.23731	0.787528
Generation Scotland	Dementia (time-to-event)	Competing risks	RETN	resistin	Q9HD89	3046-31	7791	1.06353	0.36	0.84	1.21237	0.932969	6481	1.09256	0.27	0.84	1.27892	0.933363
Generation Scotland	Dementia (time-to-event)	Competing risks	C9	C9	P02748	3060-43	7791	1.05333	0.46	0.84	1.21072	0.916393	6481	1.06729	0.43	0.954545	1.2559	0.907005
Generation Scotland	Dementia (time-to-event)	Competing risks	RARRES2	TIG2	Q99969	3079-62	7791	1.1329	0.11	0.486316	1.31828	0.973585	6481	1.11739	0.24	0.84	1.3439	0.929048
Generation Scotland	Dementia (time-to-event)	Competing risks	TNFRSF1B	TNF sR-II	P20333	3152-57	7791	1.12866	0.18	0.63	1.34959	0.943901	6481	1.09636	0.38	0.938824	1.3473	0.892166
Generation Scotland	Dementia (time-to-event)	Competing risks	IDUA	IDUA	P35475	3169-70	7791	0.958499	0.51	0.84	1.08806	0.844368	6481	0.931239	0.35	0.890909	1.08279	0.800901
Generation Scotland	Dementia (time-to-event)	Competing risks	ADAMTS13	ATS13	Q76LX8	3175-51	7791	1.0152	0.84	0.952	1.17562	0.876672	6481	0.983935	0.85	0.9555	1.15901	0.835307
Generation Scotland	Dementia (time-to-event)	Competing risks	F7	Coagulation Factor VII	P08709	3184-25	7791	1.02577	0.7	0.910986	1.16882	0.900231	6481	1.02966	0.7	0.9555	1.19641	0.88616
Generation Scotland	Dementia (time-to-event)	Competing risks	GNLY	Granulysin	P22749	3195-50	7791	1.05863	0.42	0.84	1.2158	0.921784	6481	0.960911	0.63	0.9555	1.12884	0.817966
Generation Scotland	Dementia (time-to-event)	Competing risks	PIGR	PIGR	P01833	3216-2	7791	1.10183	0.16	0.63	1.26194	0.962033	6481	1.14594	0.22	0.84	1.4246	0.921792
Generation Scotland	Dementia (time-to-event)	Competing risks	WFIKKN2	WFKN2	Q8TEU8	3235-50	7791	0.877818	0.098	0.484235	1.02411	0.75242	6481	0.911832	0.31	0.890909	1.08957	0.76309
Generation Scotland	Dementia (time-to-event)	Competing risks	FCER2	CD23	P06734	3291-30	7791	1.00426	0.96	0.97	1.18128	0.853761	6481	0.976135	0.81	0.9555	1.18966	0.800932
Generation Scotland	Dementia (time-to-event)	Competing risks	CD48	CD48	P09326	3292-75	7791	0.874631	0.073	0.438	1.0128	0.755313	6481	0.870975	0.1	0.56	1.02904	0.737191
Generation Scotland	Dementia (time-to-event)	Competing risks	CD5L	CD5L	O43866	3293-2	7791	1.06813	0.35	0.84	1.2255	0.930961	6481	0.987524	0.88	0.9555	1.15825	0.841967
Generation Scotland	Dementia (time-to-event)	Competing risks	CNTN4	Contactin-4	Q8IWV2	3298-52	7791	0.93818	0.36	0.84	1.07654	0.817604	6481	0.945144	0.52	0.9555	1.12181	0.796303
Generation Scotland	Dementia (time-to-event)	Competing risks	FCGR3B	FCG3B	O75015	3311-27	7791	0.957897	0.59	0.84	1.11807	0.820671	6481	0.935511	0.47	0.954545	1.12059	0.781
Generation Scotland	Dementia (time-to-event)	Competing risks	SERPIND1	Heparin cofactor II	P05546	3316-58	7791	1.11171	0.17	0.63	1.29321	0.955686	6481	1.14675	0.19	0.84	1.40739	0.934373
Generation Scotland	Dementia (time-to-event)	Competing risks	LY9	LY9	Q9HBG7	3324-51	7791	0.931397	0.27	0.784	1.05794	0.81999	6481	0.964916	0.63	0.9555	1.11569	0.834516
Generation Scotland	Dementia (time-to-event)	Competing risks	THBS2	TSP2	P35442	3339-33	7791	1.15464	0.057	0.438	1.33877	0.995831	6481	1.20213	0.033	0.494667	1.42393	1.01487
Generation Scotland	Dementia (time-to-event)	Competing risks	ACY1	Aminoacylase-1	Q03154	3343-1	7791	0.970512	0.72	0.910986	1.14243	0.824465	6481	0.931199	0.48	0.954545	1.13468	0.764206
Generation Scotland	Dementia (time-to-event)	Competing risks	BMP1	BMP-1	P13497	3348-49	7791	0.966223	0.71	0.910986	1.15591	0.807662	6481	0.94383	0.6	0.9555	1.17395	0.758817
Generation Scotland	Dementia (time-to-event)	Competing risks	TPSB2	TPSB2	P20231	3403-1	7791	1.04982	0.4	0.84	1.17687	0.936494	6481	1.04795	0.49	0.954545	1.19706	0.917409
Generation Scotland	Dementia (time-to-event)	Competing risks	GZMA	granzyme A	P12544	3440-7	7791	0.994737	0.94	0.962927	1.13158	0.874442	6481	0.949851	0.5	0.954545	1.10492	0.816542
Generation Scotland	Dementia (time-to-event)	Competing risks	INSR	IR	P06213	3448-13	7791	0.869347	0.044	0.438	0.996353	0.75853	6481	0.878169	0.086	0.56	1.01833	0.757302
Generation Scotland	Dementia (time-to-event)	Competing risks	SELE	sE-Selectin	P16581	3470-1	7791	1.13612	0.11	0.486316	1.32644	0.973099	6481	1.18654	0.07	0.56	1.42773	0.986094
Generation Scotland	Dementia (time-to-event)	Competing risks	MPL	Thrombopoietin Receptor	P40238	3473-78	7791	0.939001	0.33	0.84	1.06636	0.826857	6481	0.913073	0.22	0.84	1.05742	0.788426
Generation Scotland	Dementia (time-to-event)	Competing risks	B2M	b2-Microglobulin	P61769	3485-28	7791	1.05812	0.58	0.84	1.29164	0.866826	6481	0.950944	0.68	0.9555	1.20593	0.749875
Generation Scotland	Dementia (time-to-event)	Competing risks	LTA|LTB	Lymphotoxin a1/b2	P01374|Q06643	3505-6	7791	0.756497	0.0031	0.2604	0.910169	0.628771	6481	0.773115	0.025	0.494667	0.968477	0.617162
Generation Scotland	Dementia (time-to-event)	Competing risks	CCL22	MDC	O00626	3508-78	7791	1.04513	0.51	0.84	1.19087	0.917228	6481	1.02919	0.73	0.9555	1.214	0.87252
Generation Scotland	Dementia (time-to-event)	Competing risks	CCL17	TARC	Q92583	3519-3	7791	1.07657	0.29	0.785806	1.23253	0.940356	6481	1.08189	0.35	0.890909	1.27812	0.915779
Generation Scotland	Dementia (time-to-event)	Competing risks	ADIPOQ	Adiponectin	Q15848	3554-24	7791	0.940382	0.56	0.84	1.15522	0.7655	6481	0.964033	0.76	0.9555	1.22371	0.759462
Generation Scotland	Dementia (time-to-event)	Competing risks	CHIT1	Chitotriosidase-1	Q13231	3600-2	7791	1.04853	0.68	0.906667	1.31283	0.837446	6481	0.976458	0.86	0.9555	1.27996	0.744923
Generation Scotland	Dementia (time-to-event)	Competing risks	HGFAC	HGFA	Q04756	3617-80	7791	1.00639	0.93	0.962927	1.16473	0.869584	6481	1.04261	0.61	0.9555	1.22265	0.889075
Generation Scotland	Dementia (time-to-event)	Competing risks	ESM1	Endocan	Q9NQ30	3805-16	7791	0.957184	0.54	0.84	1.10147	0.831798	6481	0.989788	0.9	0.9555	1.17098	0.836635
Generation Scotland	Dementia (time-to-event)	Competing risks	CXCL10	IP-10	P02778	4141-79	7791	0.985912	0.85	0.952	1.14768	0.846947	6481	0.957292	0.61	0.9555	1.13261	0.809109
Generation Scotland	Dementia (time-to-event)	Competing risks	PAPPA	PAPP-A	Q13219	4148-49	7791	0.928634	0.28	0.784	1.06343	0.810927	6481	0.990511	0.91	0.9555	1.16128	0.844852
Generation Scotland	Dementia (time-to-event)	Competing risks	SERPINA3	alpha-1-antichymotrypsin complex	P01011	4153-11	7791	1.03135	0.65	0.880645	1.17921	0.902026	6481	1.02431	0.76	0.9555	1.19624	0.877087
Generation Scotland	Dementia (time-to-event)	Competing risks	MMP2	MMP-2	P08253	4160-49	7791	0.835044	0.03	0.438	0.983023	0.709341	6481	0.759071	0.0052	0.4368	0.92087	0.6257
Generation Scotland	Dementia (time-to-event)	Competing risks	CRP	CRP	P02741	4337-49	7791	1.21053	0.011	0.438	1.40208	1.04516	6481	1.22164	0.033	0.494667	1.46877	1.0161
Generation Scotland	Dementia (time-to-event)	Competing risks	MST1	MSP	P26927	4407-10	7791	1.13644	0.033	0.438	1.27789	1.01064	6481	1.14346	0.045	0.494667	1.30393	1.00273
Generation Scotland	Dementia (time-to-event)	Competing risks	ENPP7	ENPP7	Q6UWV6	4435-66	7791	1.04964	0.49	0.84	1.20424	0.914894	6481	1.01802	0.84	0.9555	1.20699	0.85864
Generation Scotland	Dementia (time-to-event)	Competing risks	C4A|C4B	C4	P0C0L4|P0C0L5	4481-34	7791	1.02005	0.75	0.910986	1.15384	0.901782	6481	1.08646	0.24	0.84	1.24863	0.945355
Generation Scotland	Dementia (time-to-event)	Competing risks	MMP12	MMP-12	P39900	4496-60	7791	1.20899	0.079	0.4424	1.49457	0.977977	6481	1.11092	0.45	0.954545	1.45553	0.847896
Generation Scotland	Dementia (time-to-event)	Competing risks	NCAM1	NCAM-120	P13591	4498-62	7791	0.903613	0.2	0.672	1.05441	0.774382	6481	0.869148	0.17	0.84	1.06221	0.711174
Generation Scotland	Dementia (time-to-event)	Competing risks	CLEC11A	SCGF-alpha	Q9Y240	4500-50	7791	1.00769	0.91	0.962927	1.14841	0.884213	6481	1.01055	0.89	0.9555	1.17146	0.871739
Generation Scotland	Dementia (time-to-event)	Competing risks	SLITRK5	SLIK5	O94991	4568-17	7791	0.861053	0.059	0.438	1.00541	0.737422	6481	0.868579	0.19	0.84	1.0736	0.702708
Generation Scotland	Dementia (time-to-event)	Competing risks	AFM	Afamin	P43652	4763-31	7791	0.967477	0.61	0.84	1.09945	0.851343	6481	0.919792	0.27	0.84	1.06753	0.7925
Generation Scotland	Dementia (time-to-event)	Competing risks	SELL	sL-Selectin	P14151	4831-4	7791	0.944139	0.5	0.84	1.11669	0.798247	6481	0.973274	0.78	0.9555	1.18198	0.801418
Generation Scotland	Dementia (time-to-event)	Competing risks	LYZ	Lysozyme	P61626	4920-10	7791	0.989118	0.87	0.961579	1.12708	0.868044	6481	0.983046	0.82	0.9555	1.14015	0.847593
Generation Scotland	Dementia (time-to-event)	Competing risks	MMP1	MMP-1	P03956	4924-32	7791	1.17953	0.017	0.438	1.3516	1.02937	6481	1.20655	0.048	0.494667	1.45337	1.00164
Generation Scotland	Dementia (time-to-event)	Competing risks	SHBG	SHBG	P04278	4929-55	7791	0.99143	0.92	0.962927	1.17862	0.833972	6481	1.00699	0.95	0.973171	1.24391	0.815192
Generation Scotland	Dementia (time-to-event)	Competing risks	STC1	Stanniocalcin-1	P52823	4930-21	7791	1.0966	0.42	0.84	1.37373	0.875375	6481	1.0507	0.74	0.9555	1.413	0.781289
Generation Scotland	Dementia (time-to-event)	Competing risks	GP1BA	GP1BA	P07359	4990-87	7791	1.05127	0.44	0.84	1.1944	0.925288	6481	1.03924	0.6	0.9555	1.20236	0.898252
Generation Scotland	Dementia (time-to-event)	Competing risks	LGALS3BP	LG3BP	Q08380	5000-52	7791	1.14174	0.05	0.438	1.30389	0.999759	6481	1.13326	0.1	0.56	1.31548	0.976282
Generation Scotland	Dementia (time-to-event)	Competing risks	CD163	sCD163	Q86VB7	5028-59	7791	0.991025	0.9	0.962927	1.14085	0.860873	6481	0.958337	0.62	0.9555	1.13387	0.809978
Generation Scotland	Dementia (time-to-event)	Competing risks	FAP	SEPR	Q12884	5029-3	7791	1.02075	0.76	0.910986	1.16343	0.895559	6481	1.05276	0.5	0.954545	1.22226	0.90677
Generation Scotland	Dementia (time-to-event)	Competing risks	PRSS2	Trypsin 2	P07478	5034-79	7791	1.02143	0.77	0.910986	1.17614	0.887064	6481	1.02202	0.79	0.9555	1.20254	0.868594
Generation Scotland	Dementia (time-to-event)	Competing risks	NOTCH1	Notch 1	P46531	5107-7	7791	0.922048	0.27	0.784	1.06661	0.797079	6481	0.930682	0.41	0.954545	1.10332	0.785059
Generation Scotland	Dementia (time-to-event)	Competing risks	ICAM5	sICAM-5	Q9UMF0	5124-69	7791	1.1795	0.025	0.438	1.36334	1.02044	6481	1.21813	0.03	0.494667	1.45604	1.0191
Generation Scotland	Dementia (time-to-event)	Competing risks	S100A9	calgranulin B	P06702	5339-49	7791	1.14675	0.067	0.438	1.32748	0.990625	6481	1.18265	0.053	0.494667	1.40177	0.997778
Generation Scotland	Dementia (time-to-event)	Competing risks	OMD	OMD	Q99983	5358-3	7791	0.925445	0.33	0.84	1.08102	0.792256	6481	0.977727	0.82	0.9555	1.19085	0.802745
Generation Scotland	Dementia (time-to-event)	Competing risks	SEMA3E	Semaphorin 3E	O15041	5363-51	7791	0.964909	0.61	0.84	1.10888	0.839634	6481	0.94623	0.56	0.9555	1.13716	0.787356
Generation Scotland	Dementia (time-to-event)	Competing risks	SPOCK2	Testican-2	Q92563	5491-12	7791	0.959888	0.56	0.84	1.10175	0.836289	6481	0.972	0.72	0.9555	1.13852	0.829833
Identifiers							Basically adjusted model results						Partially adjusted model results
Cohort	Measure	Method	Gene_Name	Target	UniProt	SeqId	n	beta	P	FDR	95% CI upper	95 % CI lower	n	beta	P	FDR	95% CI upper	95% CI lower
LBC1936	Dementia (time-to-event)	Competing risks	CCL21	6Ckine	O00585	2516-57	636	0.918196	0.45	0.919245	1.14539	0.736068	635	0.939362	0.59	0.973171	1.17586	0.75043
LBC1936	Dementia (time-to-event)	Competing risks	MMP9	MMP-9	P14780	2579-17	636	0.964808	0.75	0.985185	1.20079	0.775202	635	1.01708	0.89	0.973171	1.30571	0.792249
LBC1936	Dementia (time-to-event)	Competing risks	MPO	Myeloperoxidase	P05164	2580-83	636	0.966561	0.74	0.985185	1.17999	0.791738	635	0.951406	0.64	0.973171	1.16925	0.774148
LBC1936	Dementia (time-to-event)	Competing risks	NTRK3	TrkC	Q16288	2658-27	636	1.19919	0.15	0.84	1.54022	0.93368	635	1.19012	0.2	0.933333	1.55063	0.913433
LBC1936	Dementia (time-to-event)	Competing risks	TNFRSF17	BCMA	Q02223	2665-26	636	1.00194	0.99	0.99	1.22759	0.817772	635	1.01129	0.91	0.973171	1.23956	0.825062
LBC1936	Dementia (time-to-event)	Competing risks	MIA	MIA	Q16674	2687-2	636	1.2196	0.059	0.708	1.49889	0.992356	635	1.20676	0.086	0.933333	1.49558	0.973716
LBC1936	Dementia (time-to-event)	Competing risks	CCL25	TECK	O15444	2705-5	636	0.941338	0.54	0.919245	1.14427	0.774395	635	0.947818	0.59	0.973171	1.15349	0.778816
LBC1936	Dementia (time-to-event)	Competing risks	IGFBP1	IGFBP-1	P08833	2771-35	636	1.12291	0.36	0.919245	1.44051	0.875331	635	1.13472	0.35	0.973171	1.47523	0.872807
LBC1936	Dementia (time-to-event)	Competing risks	LTF	Lactoferrin	P02788	2780-35	636	1.00639	0.95	0.985185	1.24854	0.811194	635	1.0098	0.93	0.973171	1.2604	0.809024
LBC1936	Dementia (time-to-event)	Competing risks	BCAM	BCAM	P50895	2816-50	636	1.06818	0.54	0.919245	1.31602	0.867015	635	1.07243	0.51	0.973171	1.32023	0.871135
LBC1936	Dementia (time-to-event)	Competing risks	EDA	EDA	Q92838	2826-53	636	0.852083	0.1	0.84	1.03208	0.703479	635	0.85427	0.11	0.933333	1.03894	0.702424
LBC1936	Dementia (time-to-event)	Competing risks	C5	C5a	P01031	2851-63	636	0.921518	0.46	0.919245	1.14313	0.742866	635	0.911475	0.41	0.973171	1.13861	0.729648
LBC1936	Dementia (time-to-event)	Competing risks	GHR	Growth hormone receptor	P10912	2948-58	636	1.02487	0.8	0.985185	1.23491	0.850554	635	1.03415	0.74	0.973171	1.25971	0.848975
LBC1936	Dementia (time-to-event)	Competing risks	IGFBP4	IGFBP-4	P22692	2950-57	636	0.939146	0.55	0.919245	1.1515	0.765951	635	0.959072	0.69	0.973171	1.18082	0.778964
LBC1936	Dementia (time-to-event)	Competing risks	CLEC11A	SCGF-beta	Q9Y240	2966-65	636	1.07535	0.52	0.919245	1.33894	0.863652	635	1.08182	0.49	0.973171	1.35135	0.866045
LBC1936	Dementia (time-to-event)	Competing risks	VCAM1	VCAM-1	P19320	2967-8	636	1.13675	0.2	0.84	1.38189	0.935103	635	1.17569	0.11	0.933333	1.43747	0.961589
LBC1936	Dementia (time-to-event)	Competing risks	LGALS4	Galectin-4	P56470	2982-82	636	0.885341	0.2	0.84	1.06765	0.734162	635	0.898541	0.29	0.973171	1.0956	0.736928
LBC1936	Dementia (time-to-event)	Competing risks	CD209	DC-SIGN	Q9NNX6	3029-52	636	1.03925	0.73	0.985185	1.29108	0.836546	635	1.01219	0.91	0.973171	1.26323	0.811046
LBC1936	Dementia (time-to-event)	Competing risks	IL19	IL-19	Q9UHD0	3035-80	636	0.891841	0.25	0.919245	1.08177	0.735259	635	0.886035	0.23	0.973171	1.08059	0.726506
LBC1936	Dementia (time-to-event)	Competing risks	CXCL11	I-TAC	O14625	3038-9	636	0.76817	0.015	0.708	0.950537	0.620791	635	0.779572	0.024	0.812	0.96765	0.62805
LBC1936	Dementia (time-to-event)	Competing risks	MRC2	MRC2	Q9UBG0	3041-55	636	1.00691	0.95	0.985185	1.22936	0.824707	635	1.01293	0.9	0.973171	1.24383	0.824894
LBC1936	Dementia (time-to-event)	Competing risks	CCL18	PARC	P55774	3044-3	636	1.04702	0.67	0.953898	1.2975	0.844886	635	1.04493	0.69	0.973171	1.29693	0.841901
LBC1936	Dementia (time-to-event)	Competing risks	RETN	resistin	Q9HD89	3046-31	636	0.933746	0.52	0.919245	1.14939	0.758563	635	0.93107	0.52	0.973171	1.15445	0.75091
LBC1936	Dementia (time-to-event)	Competing risks	C9	C9	P02748	3060-43	636	1.01289	0.91	0.985185	1.25032	0.820541	635	1.00746	0.95	0.973171	1.25838	0.806565
LBC1936	Dementia (time-to-event)	Competing risks	RARRES2	TIG2	Q99969	3079-62	636	0.943406	0.58	0.919245	1.15729	0.76905	635	0.937566	0.55	0.973171	1.15612	0.760327
LBC1936	Dementia (time-to-event)	Competing risks	TNFRSF1B	TNF sR-II	P20333	3152-57	636	0.865007	0.15	0.84	1.05131	0.711718	635	0.872143	0.18	0.933333	1.06517	0.714097
LBC1936	Dementia (time-to-event)	Competing risks	IDUA	IDUA	P35475	3169-70	636	1.02124	0.84	0.985185	1.24503	0.837681	635	1.02244	0.83	0.973171	1.25072	0.835824
LBC1936	Dementia (time-to-event)	Competing risks	ADAMTS13	ATS13	Q76LX8	3175-51	636	1.09362	0.4	0.919245	1.34578	0.888704	635	1.07955	0.48	0.973171	1.33631	0.87213
LBC1936	Dementia (time-to-event)	Competing risks	F7	Coagulation Factor VII	P08709	3184-25	636	0.85821	0.14	0.84	1.05211	0.700048	635	0.858454	0.15	0.933333	1.05506	0.698482
LBC1936	Dementia (time-to-event)	Competing risks	GNLY	Granulysin	P22749	3195-50	636	0.977792	0.84	0.985185	1.22214	0.782296	635	0.986031	0.91	0.973171	1.24261	0.782429
LBC1936	Dementia (time-to-event)	Competing risks	PIGR	PIGR	P01833	3216-2	636	0.904803	0.41	0.919245	1.14878	0.712644	635	0.972354	0.87	0.973171	1.35523	0.697649
LBC1936	Dementia (time-to-event)	Competing risks	WFIKKN2	WFKN2	Q8TEU8	3235-50	636	1.06459	0.58	0.919245	1.33216	0.850757	635	1.02169	0.86	0.973171	1.30316	0.801014
LBC1936	Dementia (time-to-event)	Competing risks	FCER2	CD23	P06734	3291-30	636	1.02904	0.77	0.985185	1.25141	0.846181	635	1.02026	0.84	0.973171	1.24356	0.837055
LBC1936	Dementia (time-to-event)	Competing risks	CD48	CD48	P09326	3292-75	636	0.911434	0.31	0.919245	1.09181	0.760861	635	0.931797	0.47	0.973171	1.12691	0.770466
LBC1936	Dementia (time-to-event)	Competing risks	CD5L	CD5L	O43866	3293-2	636	0.938178	0.53	0.919245	1.14377	0.769539	635	0.958657	0.68	0.973171	1.1722	0.784015
LBC1936	Dementia (time-to-event)	Competing risks	CNTN4	Contactin-4	Q8IWV2	3298-52	636	1.06991	0.46	0.919245	1.27802	0.895682	635	1.03729	0.72	0.973171	1.26608	0.849838
LBC1936	Dementia (time-to-event)	Competing risks	FCGR3B	FCG3B	O75015	3311-27	636	0.881526	0.18	0.84	1.06135	0.732167	635	0.896861	0.27	0.973171	1.0863	0.740461
LBC1936	Dementia (time-to-event)	Competing risks	SERPIND1	Heparin cofactor II	P05546	3316-58	636	1.06764	0.53	0.919245	1.30672	0.872311	635	1.19951	0.19	0.933333	1.57802	0.911797
LBC1936	Dementia (time-to-event)	Competing risks	LY9	LY9	Q9HBG7	3324-51	636	1.12094	0.3	0.919245	1.38836	0.905025	635	1.11014	0.35	0.973171	1.38391	0.890523
LBC1936	Dementia (time-to-event)	Competing risks	THBS2	TSP2	P35442	3339-33	636	0.899577	0.26	0.919245	1.08298	0.747234	635	0.899582	0.28	0.973171	1.09141	0.74147
LBC1936	Dementia (time-to-event)	Competing risks	ACY1	Aminoacylase-1	Q03154	3343-1	636	0.935054	0.55	0.919245	1.16632	0.749647	635	0.961764	0.75	0.973171	1.22265	0.756546
LBC1936	Dementia (time-to-event)	Competing risks	BMP1	BMP-1	P13497	3348-49	636	0.993285	0.95	0.985185	1.21388	0.81278	635	0.985829	0.89	0.973171	1.20905	0.80382
LBC1936	Dementia (time-to-event)	Competing risks	TPSB2	TPSB2	P20231	3403-1	636	0.932619	0.53	0.919245	1.1573	0.751557	635	0.950203	0.65	0.973171	1.18434	0.762354
LBC1936	Dementia (time-to-event)	Competing risks	GZMA	granzyme A	P12544	3440-7	636	0.983415	0.88	0.985185	1.2141	0.796562	635	0.996904	0.98	0.991807	1.23832	0.802555
LBC1936	Dementia (time-to-event)	Competing risks	INSR	IR	P06213	3448-13	636	0.797286	0.032	0.708	0.980672	0.648194	635	0.786671	0.029	0.812	0.975178	0.634602
LBC1936	Dementia (time-to-event)	Competing risks	SELE	sE-Selectin	P16581	3470-1	636	1.12728	0.42	0.919245	1.50786	0.842766	635	1.13177	0.43	0.973171	1.5343	0.834837
LBC1936	Dementia (time-to-event)	Competing risks	MPL	Thrombopoietin Receptor	P40238	3473-78	636	0.827028	0.057	0.708	1.00594	0.679937	635	0.831076	0.068	0.933333	1.01362	0.681404
LBC1936	Dementia (time-to-event)	Competing risks	B2M	b2-Microglobulin	P61769	3485-28	636	0.91825	0.38	0.919245	1.10894	0.760354	635	0.936922	0.51	0.973171	1.1395	0.770357
LBC1936	Dementia (time-to-event)	Competing risks	LTA|LTB	Lymphotoxin a1/b2	P01374|Q06643	3505-6	636	0.930983	0.61	0.93	1.2238	0.708229	635	0.922986	0.57	0.973171	1.219	0.698855
LBC1936	Dementia (time-to-event)	Competing risks	CCL22	MDC	O00626	3508-78	636	0.906023	0.33	0.919245	1.10556	0.742498	635	0.935804	0.56	0.973171	1.1701	0.74842
LBC1936	Dementia (time-to-event)	Competing risks	CCL17	TARC	Q92583	3519-3	636	1.00407	0.97	0.99	1.27382	0.79144	635	1.05341	0.69	0.973171	1.35677	0.817875
LBC1936	Dementia (time-to-event)	Competing risks	ADIPOQ	Adiponectin	Q15848	3554-24	636	0.904036	0.56	0.919245	1.26693	0.64509	635	0.938515	0.73	0.973171	1.35385	0.650595
LBC1936	Dementia (time-to-event)	Competing risks	CHIT1	Chitotriosidase-1	Q13231	3600-2	636	1.03505	0.72	0.985185	1.2473	0.858924	635	1.05154	0.62	0.973171	1.28264	0.86208
LBC1936	Dementia (time-to-event)	Competing risks	HGFAC	HGFA	Q04756	3617-80	636	1.01298	0.89	0.985185	1.22556	0.837276	635	1.00896	0.93	0.973171	1.22153	0.833386
LBC1936	Dementia (time-to-event)	Competing risks	ESM1	Endocan	Q9NQ30	3805-16	636	0.796058	0.027	0.708	0.974353	0.650388	635	0.794533	0.029	0.812	0.976319	0.646594
LBC1936	Dementia (time-to-event)	Competing risks	CXCL10	IP-10	P02778	4141-79	636	0.826495	0.044	0.708	0.995092	0.686463	635	0.834563	0.07	0.933333	1.01516	0.686091
LBC1936	Dementia (time-to-event)	Competing risks	PAPPA	PAPP-A	Q13219	4148-49	636	0.838995	0.12	0.84	1.0494	0.670777	635	0.841129	0.13	0.933333	1.05436	0.671023
LBC1936	Dementia (time-to-event)	Competing risks	SERPINA3	alpha-1-antichymotrypsin complex	P01011	4153-11	636	1.14853	0.17	0.84	1.40045	0.941927	635	1.15152	0.17	0.933333	1.40963	0.940671
LBC1936	Dementia (time-to-event)	Competing risks	MMP2	MMP-2	P08253	4160-49	636	1.01648	0.88	0.985185	1.2611	0.819307	635	1.00013	1	1	1.25401	0.797652
LBC1936	Dementia (time-to-event)	Competing risks	CRP	CRP	P02741	4337-49	636	0.858675	0.12	0.84	1.03932	0.709426	635	0.869294	0.18	0.933333	1.06688	0.708302
LBC1936	Dementia (time-to-event)	Competing risks	MST1	MSP	P26927	4407-10	636	1.05634	0.58	0.919245	1.28525	0.8682	635	1.06653	0.52	0.973171	1.29819	0.876212
LBC1936	Dementia (time-to-event)	Competing risks	ENPP7	ENPP7	Q6UWV6	4435-66	636	0.943574	0.62	0.93	1.18651	0.750381	635	0.95252	0.67	0.973171	1.19066	0.762011
LBC1936	Dementia (time-to-event)	Competing risks	C4A|C4B	C4	P0C0L4|P0C0L5	4481-34	636	0.902062	0.32	0.919245	1.10326	0.737554	635	0.887112	0.26	0.973171	1.09206	0.720627
LBC1936	Dementia (time-to-event)	Competing risks	MMP12	MMP-12	P39900	4496-60	636	0.95205	0.65	0.953898	1.17851	0.769102	635	1.0124	0.93	0.973171	1.31056	0.782074
LBC1936	Dementia (time-to-event)	Competing risks	NCAM1	NCAM-120	P13591	4498-62	636	0.987272	0.9	0.985185	1.19686	0.814386	635	0.903619	0.4	0.973171	1.14195	0.715027
LBC1936	Dementia (time-to-event)	Competing risks	CLEC11A	SCGF-alpha	Q9Y240	4500-50	636	1.10675	0.36	0.919245	1.37758	0.889161	635	1.10827	0.37	0.973171	1.38816	0.884817
LBC1936	Dementia (time-to-event)	Competing risks	SLITRK5	SLIK5	O94991	4568-17	636	0.960058	0.78	0.985185	1.26987	0.725832	635	0.867583	0.37	0.973171	1.18299	0.636266
LBC1936	Dementia (time-to-event)	Competing risks	AFM	Afamin	P43652	4763-31	636	0.935076	0.51	0.919245	1.14032	0.766776	635	0.943326	0.58	0.973171	1.15982	0.767244
LBC1936	Dementia (time-to-event)	Competing risks	SELL	sL-Selectin	P14151	4831-4	636	1.05074	0.66	0.953898	1.3132	0.840728	635	1.0349	0.77	0.973171	1.30031	0.823662
LBC1936	Dementia (time-to-event)	Competing risks	LYZ	Lysozyme	P61626	4920-10	636	1.05069	0.62	0.93	1.27486	0.865934	635	1.04636	0.64	0.973171	1.26754	0.863776
LBC1936	Dementia (time-to-event)	Competing risks	MMP1	MMP-1	P03956	4924-32	636	0.8984	0.29	0.919245	1.09766	0.735315	635	0.926993	0.5	0.973171	1.15768	0.742275
LBC1936	Dementia (time-to-event)	Competing risks	SHBG	SHBG	P04278	4929-55	636	0.960021	0.79	0.985185	1.28985	0.714532	635	0.98864	0.94	0.973171	1.34868	0.724714
LBC1936	Dementia (time-to-event)	Competing risks	STC1	Stanniocalcin-1	P52823	4930-21	636	0.985286	0.93	0.985185	1.36067	0.713462	635	0.953004	0.78	0.973171	1.33397	0.680836
LBC1936	Dementia (time-to-event)	Competing risks	GP1BA	GP1BA	P07359	4990-87	636	0.997641	0.98	0.99	1.21761	0.81741	635	0.993214	0.95	0.973171	1.20886	0.816038
LBC1936	Dementia (time-to-event)	Competing risks	LGALS3BP	LG3BP	Q08380	5000-52	636	0.895082	0.26	0.919245	1.08661	0.737314	635	0.907305	0.36	0.973171	1.1192	0.735529
LBC1936	Dementia (time-to-event)	Competing risks	CD163	sCD163	Q86VB7	5028-59	636	0.805625	0.036	0.708	0.985649	0.658481	635	0.811987	0.049	0.933333	0.999487	0.659662
LBC1936	Dementia (time-to-event)	Competing risks	FAP	SEPR	Q12884	5029-3	636	0.889759	0.28	0.919245	1.0984	0.720752	635	0.883848	0.25	0.973171	1.09041	0.716416
LBC1936	Dementia (time-to-event)	Competing risks	PRSS2	Trypsin 2	P07478	5034-79	636	0.993632	0.95	0.985185	1.22954	0.802984	635	1.0247	0.84	0.973171	1.29273	0.812239
LBC1936	Dementia (time-to-event)	Competing risks	NOTCH1	Notch 1	P46531	5107-7	636	1.14859	0.16	0.84	1.39548	0.94538	635	1.12712	0.25	0.973171	1.38068	0.920131
LBC1936	Dementia (time-to-event)	Competing risks	ICAM5	sICAM-5	Q9UMF0	5124-69	636	1.02454	0.83	0.985185	1.27652	0.822291	635	1.05821	0.63	0.973171	1.33194	0.840737
LBC1936	Dementia (time-to-event)	Competing risks	S100A9	calgranulin B	P06702	5339-49	636	1.08716	0.41	0.919245	1.3291	0.889263	635	1.07258	0.51	0.973171	1.31949	0.871872
LBC1936	Dementia (time-to-event)	Competing risks	OMD	OMD	Q99983	5358-3	636	1.22009	0.11	0.84	1.56094	0.953669	635	1.21768	0.15	0.933333	1.58938	0.932912
LBC1936	Dementia (time-to-event)	Competing risks	SEMA3E	Semaphorin 3E	O15041	5363-51	636	1.02888	0.81	0.985185	1.29011	0.820538	635	0.952488	0.74	0.973171	1.26642	0.716379
LBC1936	Dementia (time-to-event)	Competing risks	SPOCK2	Testican-2	Q92563	5491-12	636	0.864275	0.17	0.84	1.06388	0.70212	635	0.869433	0.19	0.933333	1.07343	0.704207

### Sheet: Supplementary table 24
Supplementary table 24: Meta-analysis of dementia (binary) associations with 84 EpiScores in GS, LBC1921 and LBC1936
Identifiers							Basically adjusted model													Fully adjusted model
Cohort	Measure	Method	Gene_Name	Target	Uniprot	SeqId	q	p_for_q	I.2	tau.2	setau.2	beta	se	z	p	H.2	95% CI lower	95% CI Upper	FDR	q	p_for_q	I.2	tau.2	setau.2	beta	se	z	p	H.2	95% CI lower	95% CI Upper	FDR
GS, LBC1921, and LBC1936	Dementia (binary)	Meta-analysis	CCL21	6Ckine	O00585	2516-57	0.247826	0.883457	0	0	0.0132463	-0.0658482	0.0624057	-1.05516	0.29135	1	-0.188161	0.0564646	0.976974	1.2897	0.52474	0	0	0.0156839	-0.0723761	0.0701181	-1.0322	0.301978	1	-0.209805	0.0650529	0.974211
GS, LBC1921, and LBC1936	Dementia (binary)	Meta-analysis	MMP9	MMP-9	P14780	2579-17	5.81451	0.0546255	64.5039	0.018813	0.0295468	-0.0203955	0.0988515	-0.206325	0.836537	2.81721	-0.214141	0.17335	0.976974	2.71182	0.257713	29.6429	0.00596633	0.0200764	0.0545966	0.0805334	0.677937	0.497812	1.42132	-0.103246	0.212439	0.974211
GS, LBC1921, and LBC1936	Dementia (binary)	Meta-analysis	MPO	Myeloperoxidase	P05164	2580-83	0.633058	0.728674	0	0	0.00907285	-0.0175104	0.0512461	-0.341693	0.732582	1	-0.117951	0.0829301	0.976974	0.96515	0.617192	0	0	0.0104402	-0.0406227	0.0566726	-0.716795	0.473501	1	-0.151699	0.0704537	0.974211
GS, LBC1921, and LBC1936	Dementia (binary)	Meta-analysis	NTRK3	TrkC	Q16288	2658-27	5.32195	0.06988	60.7014	0.0165607	0.027578	0.062939	0.0954846	0.659154	0.509797	2.54462	-0.124207	0.250085	0.976974	3.2479	0.197118	40.1519	0.00991206	0.0247448	0.0144463	0.0902872	0.160004	0.872878	1.6709	-0.162513	0.191406	0.974211
GS, LBC1921, and LBC1936	Dementia (binary)	Meta-analysis	TNFRSF17	BCMA	Q02223	2665-26	4.74392	0.0932976	59.8833	0.0151704	0.0256533	-0.11325	0.0919954	-1.23104	0.218307	2.49272	-0.293558	0.0670575	0.976974	3.57083	0.167727	41.4001	0.00816338	0.0197852	-0.0989478	0.08068	-1.22642	0.22004	1.70649	-0.257078	0.0591822	0.974211
GS, LBC1921, and LBC1936	Dementia (binary)	Meta-analysis	MIA	MIA	Q16674	2687-2	4.95859	0.0838022	58.2482	0.0137224	0.0238624	0.0828181	0.088627	0.934457	0.350068	2.39511	-0.0908876	0.256524	0.976974	2.0799	0.353473	13.9291	0.00190457	0.0134962	0.0534771	0.0656871	0.814119	0.415577	1.16183	-0.0752672	0.182221	0.974211
GS, LBC1921, and LBC1936	Dementia (binary)	Meta-analysis	CCL25	TECK	O15444	2705-5	0.92385	0.630069	0	0	0.00954812	-0.0132655	0.0531902	-0.249397	0.803053	1	-0.117516	0.0909854	0.976974	0.184451	0.911899	0	0	0.0111623	-0.028296	0.059374	-0.476573	0.633666	1	-0.144667	0.0880749	0.974211
GS, LBC1921, and LBC1936	Dementia (binary)	Meta-analysis	IGFBP1	IGFBP-1	P08833	2771-35	1.69221	0.429084	0.403802	6.58986e-05	0.0157041	-0.0262415	0.0677424	-0.387371	0.698481	1.00405	-0.159014	0.106531	0.976974	0.828362	0.660881	0	0	0.0188548	0.03599	0.077221	0.466064	0.641169	1	-0.11536	0.18734	0.974211
GS, LBC1921, and LBC1936	Dementia (binary)	Meta-analysis	LTF	Lactoferrin	P02788	2780-35	0.526307	0.768624	0	0	0.00920952	0.0194088	0.0519077	0.37391	0.708471	1	-0.0823284	0.121146	0.976974	0.563211	0.754571	0	0	0.0106026	0.00946477	0.057245	0.165338	0.868678	1	-0.102733	0.121663	0.974211
GS, LBC1921, and LBC1936	Dementia (binary)	Meta-analysis	BCAM	BCAM	P50895	2816-50	1.70313	0.426747	0	0	0.00970283	0.058504	0.0540431	1.08254	0.279011	1	-0.0474185	0.164426	0.976974	0.981491	0.61217	0	0	0.0109546	0.0690766	0.0590738	1.16933	0.242272	1	-0.0467059	0.184859	0.974211
GS, LBC1921, and LBC1936	Dementia (binary)	Meta-analysis	EDA	EDA	Q92838	2826-53	0.792913	0.672699	0	0	0.00950944	-0.0847459	0.0534088	-1.58674	0.112571	1	-0.189425	0.0199334	0.976974	0.757434	0.684739	0	0	0.0107218	-0.092906	0.0583328	-1.59269	0.11123	1	-0.207236	0.0214242	0.974211
GS, LBC1921, and LBC1936	Dementia (binary)	Meta-analysis	C5	C5a	P01031	2851-63	3.52953	0.171227	44.6293	0.00850398	0.0191367	0.0186936	0.0794115	0.235401	0.813897	1.80601	-0.13695	0.174337	0.976974	3.01438	0.221532	36.316	0.00684718	0.0188673	0.0206257	0.0790289	0.26099	0.7941	1.57025	-0.134268	0.175519	0.974211
GS, LBC1921, and LBC1936	Dementia (binary)	Meta-analysis	GHR	Growth hormone receptor	P10912	2948-58	2.2404	0.326215	20.5448	0.00257902	0.0124032	-0.0215241	0.0623674	-0.345118	0.730006	1.25857	-0.143762	0.100714	0.976974	2.26214	0.322688	16.249	0.00228657	0.0139163	0.00771458	0.0668744	0.115359	0.90816	1.19402	-0.123357	0.138786	0.974211
GS, LBC1921, and LBC1936	Dementia (binary)	Meta-analysis	IGFBP4	IGFBP-4	P22692	2950-57	4.238	0.120152	52.5803	0.0120014	0.0229642	-0.0214539	0.0871639	-0.246133	0.805579	2.10883	-0.192292	0.149384	0.976974	1.94638	0.377876	3.4542	0.000479002	0.0137805	-0.00019702	0.0674586	-0.0029206	0.99767	1.03578	-0.132414	0.132019	0.99767
GS, LBC1921, and LBC1936	Dementia (binary)	Meta-analysis	CLEC11A	SCGF-beta	Q9Y240	2966-65	1.36177	0.506168	0	0	0.0104769	0.0400438	0.0548484	0.730081	0.465341	1	-0.0674572	0.147545	0.976974	1.61395	0.446206	0	0	0.0119821	0.0498952	0.0604559	0.825317	0.409192	1	-0.0685961	0.168387	0.974211
GS, LBC1921, and LBC1936	Dementia (binary)	Meta-analysis	VCAM1	VCAM-1	P19320	2967-8	4.36766	0.11261	54.6319	0.0150221	0.0275354	-0.00405674	0.095753	-0.0423668	0.966206	2.20419	-0.191729	0.183616	0.989772	4.71158	0.0948185	57.6011	0.0198858	0.034532	-0.0118603	0.10728	-0.110555	0.911969	2.35855	-0.222125	0.198405	0.974211
GS, LBC1921, and LBC1936	Dementia (binary)	Meta-analysis	LGALS4	Galectin-4	P56470	2982-82	0.702616	0.703767	0	0	0.0103102	-0.0578845	0.0565491	-1.02362	0.306017	1	-0.168719	0.0529496	0.976974	0.768827	0.68085	0	0	0.0121813	-0.034794	0.0627028	-0.554903	0.578961	1	-0.157689	0.0881012	0.974211
GS, LBC1921, and LBC1936	Dementia (binary)	Meta-analysis	CD209	DC-SIGN	Q9NNX6	3029-52	0.474803	0.788675	0	0	0.0107865	-0.00724617	0.0566473	-0.127917	0.898214	1	-0.118273	0.103781	0.976974	0.0029506	0.998526	0	0	0.0129726	-0.0112813	0.0637334	-0.177007	0.859503	1	-0.136196	0.113634	0.974211
GS, LBC1921, and LBC1936	Dementia (binary)	Meta-analysis	IL19	IL-19	Q9UHD0	3035-80	0.381278	0.826431	0	0	0.00974966	-0.0724866	0.0542301	-1.33665	0.181338	1	-0.178776	0.0338025	0.976974	0.797445	0.671177	0	0	0.01105	-0.0717737	0.0592185	-1.21201	0.225507	1	-0.18784	0.0442924	0.974211
GS, LBC1921, and LBC1936	Dementia (binary)	Meta-analysis	CXCL11	I-TAC	O14625	3038-9	4.12566	0.127094	51.538	0.0115249	0.0225764	-0.105366	0.0860667	-1.22424	0.220862	2.06347	-0.274054	0.0633214	0.976974	2.42901	0.296857	7.26479	0.000956173	0.0129312	-0.114118	0.0640424	-1.78191	0.0747642	1.07834	-0.239639	0.0114031	0.974211
GS, LBC1921, and LBC1936	Dementia (binary)	Meta-analysis	MRC2	MRC2	Q9UBG0	3041-55	1.62851	0.442969	1.80457	0.000177668	0.00951916	-0.0686755	0.0536446	-1.28019	0.200477	1.01838	-0.173817	0.0364659	0.976974	1.83908	0.398702	6.97872	0.000814949	0.0114614	-0.076929	0.0605193	-1.27115	0.203676	1.07502	-0.195545	0.0416867	0.974211
GS, LBC1921, and LBC1936	Dementia (binary)	Meta-analysis	CCL18	PARC	P55774	3044-3	0.601401	0.7403	0	0	0.0140052	0.0287677	0.0682309	0.421622	0.673301	1	-0.104962	0.162498	0.976974	0.363268	0.833907	0	0	0.0161674	0.0129092	0.0733862	0.175908	0.860366	1	-0.130925	0.156744	0.974211
GS, LBC1921, and LBC1936	Dementia (binary)	Meta-analysis	RETN	resistin	Q9HD89	3046-31	1.36469	0.505431	0	0	0.00933521	0.0234075	0.0526712	0.444408	0.656748	1	-0.0798261	0.126641	0.976974	1.52235	0.467116	0	0	0.0107332	0.0211426	0.0581728	0.363444	0.716273	1	-0.0928741	0.135159	0.974211
GS, LBC1921, and LBC1936	Dementia (binary)	Meta-analysis	C9	C9	P02748	3060-43	4.46576	0.107219	55.7849	0.0131671	0.0238605	-0.0432759	0.0886536	-0.488146	0.625447	2.26167	-0.217034	0.130482	0.976974	6.17742	0.0455608	69.2976	0.0272831	0.0396986	-0.0548877	0.114862	-0.477857	0.632752	3.25707	-0.280014	0.170238	0.974211
GS, LBC1921, and LBC1936	Dementia (binary)	Meta-analysis	RARRES2	TIG2	Q99969	3079-62	2.2347	0.327146	18.1667	0.00240019	0.0131082	0.0673498	0.0652342	1.03243	0.301871	1.222	-0.0605069	0.195206	0.976974	1.41296	0.493377	0	0	0.0122579	0.0518394	0.0635024	0.816338	0.414307	1	-0.0726231	0.176302	0.974211
GS, LBC1921, and LBC1936	Dementia (binary)	Meta-analysis	TNFRSF1B	TNF sR-II	P20333	3152-57	3.99021	0.135999	49.9138	0.0125662	0.0252315	-0.0370561	0.0915798	-0.404631	0.685749	1.99656	-0.216549	0.142437	0.976974	1.96102	0.37512	3.90554	0.000590705	0.0150961	-0.0355861	0.070866	-0.502161	0.615554	1.04064	-0.174481	0.103309	0.974211
GS, LBC1921, and LBC1936	Dementia (binary)	Meta-analysis	IDUA	IDUA	P35475	3169-70	0.494361	0.781	0	0	0.00916419	-0.0251481	0.0509376	-0.493704	0.621515	1	-0.124984	0.0746878	0.976974	0.742398	0.689907	0	0	0.0103751	-0.0281067	0.0560936	-0.501067	0.616324	1	-0.138048	0.0818348	0.974211
GS, LBC1921, and LBC1936	Dementia (binary)	Meta-analysis	ADAMTS13	ATS13	Q76LX8	3175-51	1.24509	0.536578	0	0	0.0101872	0.0636694	0.0560902	1.13512	0.256323	1	-0.0462655	0.173604	0.976974	1.09313	0.578935	0	0	0.0119703	0.0393349	0.0623139	0.631237	0.527885	1	-0.0827981	0.161468	0.974211
GS, LBC1921, and LBC1936	Dementia (binary)	Meta-analysis	F7	Coagulation Factor VII	P08709	3184-25	2.50476	0.285824	18.9192	0.00233778	0.0121946	-0.0152282	0.061808	-0.246379	0.805389	1.23334	-0.13637	0.105913	0.976974	2.35761	0.307646	13.2433	0.00172292	0.0128513	-0.0249347	0.0643024	-0.387773	0.698184	1.15265	-0.150965	0.101096	0.974211
GS, LBC1921, and LBC1936	Dementia (binary)	Meta-analysis	GNLY	Granulysin	P22749	3195-50	0.828151	0.660951	0	0	0.010609	0.00745354	0.0563619	0.132244	0.894791	1	-0.103014	0.117921	0.976974	0.103805	0.949422	0	0	0.0123048	-0.027488	0.0622026	-0.441911	0.658554	1	-0.149403	0.0944269	0.974211
GS, LBC1921, and LBC1936	Dementia (binary)	Meta-analysis	PIGR	PIGR	P01833	3216-2	13.7062	0.00105616	84.6289	0.0592317	0.0707748	-0.126645	0.153482	-0.825148	0.409287	6.50572	-0.427464	0.174174	0.976974	5.98809	0.0500843	65.8669	0.0459427	0.0706013	-0.0798568	0.15292	-0.522213	0.601522	2.92971	-0.379574	0.219861	0.974211
GS, LBC1921, and LBC1936	Dementia (binary)	Meta-analysis	WFIKKN2	WFKN2	Q8TEU8	3235-50	4.28898	0.117128	52.927	0.0135528	0.0258556	-0.0418963	0.0922456	-0.454181	0.649698	2.12436	-0.222694	0.138902	0.976974	0.784877	0.675408	0	0	0.0164157	-0.0893853	0.0721858	-1.23827	0.215617	1	-0.230867	0.0520964	0.974211
GS, LBC1921, and LBC1936	Dementia (binary)	Meta-analysis	FCER2	CD23	P06734	3291-30	1.05279	0.590731	0	0	0.0103443	0.0288049	0.0570263	0.505116	0.613478	1	-0.0829646	0.140574	0.976974	1.30329	0.521188	0	0	0.0119932	0.017855	0.0625671	0.285373	0.775359	1	-0.104774	0.140484	0.974211
GS, LBC1921, and LBC1936	Dementia (binary)	Meta-analysis	CD48	CD48	P09326	3292-75	0.389808	0.822913	0	0	0.0100216	-0.103888	0.055221	-1.88132	0.0599287	1	-0.21212	0.00434292	0.976974	1.04767	0.592244	0	0	0.0118799	-0.0940271	0.0614274	-1.5307	0.125843	1	-0.214423	0.0263685	0.974211
GS, LBC1921, and LBC1936	Dementia (binary)	Meta-analysis	CD5L	CD5L	O43866	3293-2	1.9674	0.373925	12.6201	0.00156123	0.0121888	-0.011973	0.0622059	-0.192474	0.847371	1.14443	-0.133894	0.109948	0.976974	0.129603	0.937254	0	0	0.0120707	-0.0470529	0.0624863	-0.753012	0.451443	1	-0.169524	0.075418	0.974211
GS, LBC1921, and LBC1936	Dementia (binary)	Meta-analysis	CNTN4	Contactin-4	Q8IWV2	3298-52	3.03365	0.219408	36.7085	0.00625636	0.0170805	0.0319484	0.0743339	0.429796	0.667344	1.57999	-0.113743	0.17764	0.976974	0.62732	0.730767	0	0	0.013525	-0.00158562	0.0654996	-0.0242081	0.980687	1	-0.129963	0.126791	0.992502
GS, LBC1921, and LBC1936	Dementia (binary)	Meta-analysis	FCGR3B	FCG3B	O75015	3311-27	0.362765	0.834116	0	0	0.0105299	-0.090997	0.057299	-1.58811	0.112262	1	-0.203301	0.0213071	0.976974	0.279053	0.86977	0	0	0.0121156	-0.0926954	0.0626422	-1.47976	0.138937	1	-0.215472	0.0300811	0.974211
GS, LBC1921, and LBC1936	Dementia (binary)	Meta-analysis	SERPIND1	Heparin cofactor II	P05546	3316-58	7.91307	0.0191293	75.9722	0.0349357	0.046412	-0.0285301	0.124236	-0.229644	0.818368	4.16185	-0.272029	0.214969	0.976974	4.12949	0.126851	51.7165	0.0191983	0.0372721	0.0492616	0.111179	0.443085	0.657704	2.0711	-0.168645	0.267168	0.974211
GS, LBC1921, and LBC1936	Dementia (binary)	Meta-analysis	LY9	LY9	Q9HBG7	3324-51	1.95145	0.376919	1.73321	0.000191869	0.0106937	-0.0235264	0.056417	-0.41701	0.676671	1.01764	-0.134102	0.0870488	0.976974	1.65052	0.43812	0	0	0.0123774	-0.00878489	0.0621061	-0.14145	0.887515	1	-0.130511	0.112941	0.974211
GS, LBC1921, and LBC1936	Dementia (binary)	Meta-analysis	THBS2	TSP2	P35442	3339-33	5.17113	0.0753537	59.9397	0.0160601	0.026983	0.00993035	0.0946053	0.104966	0.916403	2.49624	-0.175493	0.195353	0.976974	5.80586	0.0548624	64.1923	0.0226158	0.0353629	0.0210093	0.10848	0.193669	0.846435	2.7927	-0.191609	0.233627	0.974211
GS, LBC1921, and LBC1936	Dementia (binary)	Meta-analysis	ACY1	Aminoacylase-1	Q03154	3343-1	0.144762	0.930176	0	0	0.0142823	-0.0477308	0.065628	-0.727294	0.467046	1	-0.176359	0.0808976	0.976974	0.881988	0.643396	0	0	0.0179122	-0.0341871	0.0755761	-0.452353	0.651015	1	-0.182314	0.113939	0.974211
GS, LBC1921, and LBC1936	Dementia (binary)	Meta-analysis	BMP1	BMP-1	P13497	3348-49	2.3389	0.310538	7.74614	0.00118408	0.015015	0.0262551	0.0691173	0.379863	0.704047	1.08397	-0.109212	0.161723	0.976974	2.907	0.233751	27.0753	0.00600477	0.0221282	0.0331631	0.085376	0.388436	0.697694	1.37128	-0.134171	0.200497	0.974211
GS, LBC1921, and LBC1936	Dementia (binary)	Meta-analysis	TPSB2	TPSB2	P20231	3403-1	1.42893	0.489455	0	0	0.00898632	0.0169757	0.0504348	0.336588	0.736428	1	-0.0818747	0.115826	0.976974	0.882923	0.643096	0	0	0.010336	0.0194609	0.0562963	0.345688	0.729578	1	-0.0908778	0.1298	0.974211
GS, LBC1921, and LBC1936	Dementia (binary)	Meta-analysis	GZMA	granzyme A	P12544	3440-7	0.278836	0.869864	0	0	0.00953055	-0.0280323	0.053084	-0.528075	0.597448	1	-0.132075	0.0760105	0.976974	0.156523	0.924723	0	0	0.0110557	-0.0421547	0.058919	-0.715468	0.47432	1	-0.157634	0.0733245	0.974211
GS, LBC1921, and LBC1936	Dementia (binary)	Meta-analysis	INSR	IR	P06213	3448-13	6.47829	0.0391975	72.7454	0.0272644	0.0379436	-0.0838612	0.112228	-0.747236	0.454921	3.66911	-0.303825	0.136103	0.976974	7.73727	0.0208868	77.2204	0.0393942	0.0513777	-0.0935201	0.130764	-0.715184	0.474495	4.3899	-0.349812	0.162772	0.974211
GS, LBC1921, and LBC1936	Dementia (binary)	Meta-analysis	SELE	sE-Selectin	P16581	3470-1	0.982955	0.611722	0	0	0.0154113	0.0957572	0.0661956	1.44658	0.148015	1	-0.0339838	0.225498	0.976974	1.30196	0.521534	0	0	0.0183067	0.128709	0.0749218	1.71791	0.0858139	1	-0.0181355	0.275553	0.974211
GS, LBC1921, and LBC1936	Dementia (binary)	Meta-analysis	MPL	Thrombopoietin Receptor	P40238	3473-78	2.26655	0.321976	0.061686	5.94193e-06	0.00926266	-0.0775203	0.0521246	-1.48721	0.136959	1.00062	-0.179683	0.0246419	0.976974	1.7607	0.414638	0.0148499	1.62565e-06	0.0106527	-0.0976957	0.0576622	-1.69428	0.0902127	1.00015	-0.210712	0.0153201	0.974211
GS, LBC1921, and LBC1936	Dementia (binary)	Meta-analysis	B2M	b2-Microglobulin	P61769	3485-28	2.00264	0.367395	2.64259	0.00035918	0.0135564	-0.0570951	0.0671431	-0.850349	0.395131	1.02714	-0.188693	0.074503	0.976974	0.161289	0.922521	0	0	0.0155942	-0.0867747	0.0720022	-1.20517	0.228139	1	-0.227897	0.0543471	0.974211
GS, LBC1921, and LBC1936	Dementia (binary)	Meta-analysis	LTA|LTB	Lymphotoxin a1/b2	P01374|Q06643	3505-6	5.58911	0.0611422	63.3203	0.0314768	0.0502286	-0.0991666	0.128974	-0.768888	0.44196	2.7263	-0.351951	0.153618	0.976974	3.83516	0.146962	47.9723	0.0191321	0.0400283	-0.111592	0.115136	-0.969221	0.332435	1.92205	-0.337253	0.11407	0.974211
GS, LBC1921, and LBC1936	Dementia (binary)	Meta-analysis	CCL22	MDC	O00626	3508-78	2.70573	0.258498	32.0284	0.00466473	0.0145463	-0.0370456	0.0684134	-0.541496	0.588166	1.4712	-0.171133	0.0970422	0.976974	0.755076	0.685547	0	0	0.0129062	-0.0199619	0.064062	-0.311603	0.755342	1	-0.145521	0.105597	0.974211
GS, LBC1921, and LBC1936	Dementia (binary)	Meta-analysis	CCL17	TARC	Q92583	3519-3	2.02652	0.363033	10.1252	0.00116753	0.0112673	0.0265311	0.0587962	0.451239	0.651817	1.11266	-0.0887072	0.14177	0.976974	0.251435	0.881864	0	0	0.0132308	0.0647596	0.064769	0.999854	0.317381	1	-0.0621854	0.191705	0.974211
GS, LBC1921, and LBC1936	Dementia (binary)	Meta-analysis	ADIPOQ	Adiponectin	Q15848	3554-24	1.44014	0.486719	0	0	0.0245968	-0.116222	0.0845426	-1.37472	0.169219	1	-0.281923	0.0494782	0.976974	1.33191	0.513783	0	0	0.0295226	-0.102684	0.095583	-1.07429	0.282694	1	-0.290023	0.0846555	0.974211
GS, LBC1921, and LBC1936	Dementia (binary)	Meta-analysis	CHIT1	Chitotriosidase-1	Q13231	3600-2	2.44492	0.294505	16.0023	0.00260011	0.0162416	-0.0324764	0.073555	-0.441526	0.658832	1.19051	-0.176641	0.111689	0.976974	1.51407	0.469055	0	0	0.0154542	-0.0424891	0.0716165	-0.593287	0.552989	1	-0.182855	0.0978766	0.974211
GS, LBC1921, and LBC1936	Dementia (binary)	Meta-analysis	HGFAC	HGFA	Q04756	3617-80	0.00743936	0.996287	0	0	0.00975221	0.00906684	0.0539035	0.168205	0.866422	1	-0.0965821	0.114716	0.976974	0.051587	0.974536	0	0	0.0110117	0.0278637	0.0588441	0.473518	0.635844	1	-0.0874686	0.143196	0.974211
GS, LBC1921, and LBC1936	Dementia (binary)	Meta-analysis	ESM1	Endocan	Q9NQ30	3805-16	5.73578	0.0568186	68.2542	0.0222064	0.0328761	-0.0540179	0.104446	-0.517188	0.605025	3.15003	-0.258727	0.150692	0.976974	5.89234	0.0525405	68.1691	0.0252769	0.0373102	-0.036592	0.111388	-0.328508	0.742527	3.1416	-0.254909	0.181725	0.974211
GS, LBC1921, and LBC1936	Dementia (binary)	Meta-analysis	CXCL10	IP-10	P02778	4141-79	3.78832	0.150445	46.4073	0.0098678	0.0213437	-0.0382761	0.084016	-0.455582	0.648691	1.86593	-0.202944	0.126392	0.976974	3.67687	0.159066	44.7093	0.0105702	0.0236845	-0.0299265	0.0886818	-0.337459	0.735771	1.80862	-0.20374	0.143887	0.974211
GS, LBC1921, and LBC1936	Dementia (binary)	Meta-analysis	PAPPA	PAPP-A	Q13219	4148-49	1.22504	0.541983	0	0	0.00986214	-0.0880185	0.0551559	-1.59581	0.11053	1	-0.196122	0.020085	0.976974	2.69573	0.259794	22.3456	0.00331402	0.0147566	-0.0521955	0.0694961	-0.751057	0.452618	1.28776	-0.188405	0.0840143	0.974211
GS, LBC1921, and LBC1936	Dementia (binary)	Meta-analysis	SERPINA3	alpha-1-antichymotrypsin complex	P01011	4153-11	3.74662	0.153614	44.0573	0.00798746	0.0182617	0.016624	0.0769975	0.215903	0.829063	1.78754	-0.134288	0.167536	0.976974	5.04199	0.0803796	62.8656	0.019568	0.0314227	-0.00675647	0.102051	-0.0662067	0.947213	2.69292	-0.206773	0.19326	0.982295
GS, LBC1921, and LBC1936	Dementia (binary)	Meta-analysis	MMP2	MMP-2	P08253	4160-49	3.00855	0.222179	36.5288	0.00665098	0.0182252	-0.0807503	0.0775208	-1.04166	0.297569	1.57552	-0.232688	0.0711876	0.976974	4.66946	0.0968367	56.6525	0.0175857	0.031086	-0.11789	0.10174	-1.15873	0.246566	2.30694	-0.317297	0.0815176	0.974211
GS, LBC1921, and LBC1936	Dementia (binary)	Meta-analysis	CRP	CRP	P02741	4337-49	7.41017	0.0245981	70.9801	0.0263488	0.037386	0.00503823	0.111504	0.0451841	0.963961	3.44591	-0.213506	0.223583	0.989772	4.54641	0.102982	55.5539	0.0170341	0.0307408	0.0396891	0.101125	0.392475	0.694707	2.24992	-0.158513	0.237891	0.974211
GS, LBC1921, and LBC1936	Dementia (binary)	Meta-analysis	MST1	MSP	P26927	4407-10	0.377334	0.828062	0	0	0.0094927	0.122761	0.0523392	2.34548	0.0190024	1	0.0201778	0.225344	0.976974	0.234818	0.889221	0	0	0.0106924	0.124927	0.0575678	2.17008	0.0300004	1	0.0120962	0.237758	0.974211
GS, LBC1921, and LBC1936	Dementia (binary)	Meta-analysis	ENPP7	ENPP7	Q6UWV6	4435-66	0.620076	0.733419	0	0	0.00987493	0.021961	0.0553067	0.397077	0.691311	1	-0.0864381	0.13036	0.976974	0.190576	0.909111	0	0	0.0114819	0.00709575	0.0611778	0.115986	0.907664	1	-0.11281	0.127002	0.974211
GS, LBC1921, and LBC1936	Dementia (binary)	Meta-analysis	C4A|C4B	C4	P0C0L4|P0C0L5	4481-34	1.44136	0.486422	0	0	0.00964545	0.000865531	0.0537467	0.0161039	0.987152	1	-0.104476	0.106207	0.99577	2.70147	0.25905	27.6673	0.00432297	0.0155792	0.016137	0.071257	0.226463	0.820842	1.3825	-0.123524	0.155798	0.974211
GS, LBC1921, and LBC1936	Dementia (binary)	Meta-analysis	MMP12	MMP-12	P39900	4496-60	5.39268	0.067452	62.9807	0.0245694	0.0390248	-0.00706479	0.114046	-0.0619468	0.950605	2.70129	-0.230591	0.216461	0.989772	0.355759	0.837043	0	0	0.0229616	0.0358616	0.0873806	0.410407	0.681507	1	-0.135401	0.207124	0.974211
GS, LBC1921, and LBC1936	Dementia (binary)	Meta-analysis	NCAM1	NCAM-120	P13591	4498-62	3.96803	0.137516	49.5857	0.0103256	0.0209708	0.000440563	0.0831092	0.00530101	0.99577	1.98356	-0.162451	0.163332	0.99577	1.68541	0.430545	0	0	0.0157211	-0.0838071	0.0713559	-1.17449	0.240197	1	-0.223662	0.0560479	0.974211
GS, LBC1921, and LBC1936	Dementia (binary)	Meta-analysis	CLEC11A	SCGF-alpha	Q9Y240	4500-50	1.79877	0.40682	6.48301	0.000759769	0.0113443	0.0601051	0.0577957	1.03996	0.29836	1.06932	-0.0531724	0.173383	0.976974	1.65551	0.43703	0	0	0.0121136	0.0717854	0.0606994	1.18264	0.236953	1	-0.0471834	0.190754	0.974211
GS, LBC1921, and LBC1936	Dementia (binary)	Meta-analysis	SLITRK5	SLIK5	O94991	4568-17	4.91679	0.085572	59.0145	0.0198929	0.034112	-0.0182302	0.106053	-0.171897	0.863519	2.43989	-0.226091	0.189631	0.976974	1.67746	0.432259	0	0	0.0203637	-0.0837104	0.0800949	-1.04514	0.295959	1	-0.240694	0.0732728	0.974211
GS, LBC1921, and LBC1936	Dementia (binary)	Meta-analysis	AFM	Afamin	P43652	4763-31	0.328384	0.848579	0	0	0.00903281	-0.0302696	0.0515481	-0.587211	0.557062	1	-0.131302	0.0707628	0.976974	1.47389	0.478573	0	0	0.0106996	-0.0437691	0.057898	-0.755968	0.449668	1	-0.157247	0.069709	0.974211
GS, LBC1921, and LBC1936	Dementia (binary)	Meta-analysis	SELL	sL-Selectin	P14151	4831-4	4.67841	0.0964041	57.3601	0.0163045	0.0285403	0.0724025	0.0973911	0.74342	0.457228	2.34522	-0.118481	0.263286	0.976974	1.8687	0.392841	0	0	0.0144687	0.0539814	0.0692772	0.779209	0.435857	1	-0.0817994	0.189762	0.974211
GS, LBC1921, and LBC1936	Dementia (binary)	Meta-analysis	LYZ	Lysozyme	P61626	4920-10	2.8562	0.239764	12.9587	0.00155101	0.0117322	-0.0352257	0.0604623	-0.582605	0.560159	1.14888	-0.15373	0.0832783	0.976974	1.87527	0.391554	0.0346287	4.04857e-06	0.0113989	-0.0210731	0.0602555	-0.34973	0.726542	1.00035	-0.139172	0.0970255	0.974211
GS, LBC1921, and LBC1936	Dementia (binary)	Meta-analysis	MMP1	MMP-1	P03956	4924-32	9.83632	0.00731256	77.7737	0.0370163	0.0480829	-0.0487982	0.126457	-0.385887	0.69958	4.49918	-0.29665	0.199053	0.976974	5.24086	0.0727716	60.667	0.0215322	0.0357063	0.00520076	0.108878	0.047767	0.961902	2.5424	-0.208196	0.218597	0.985363
GS, LBC1921, and LBC1936	Dementia (binary)	Meta-analysis	SHBG	SHBG	P04278	4929-55	0.157741	0.92416	0	0	0.0189537	-0.0401092	0.0741108	-0.541206	0.588365	1	-0.185364	0.105145	0.976974	0.208563	0.900972	0	0	0.0236762	-0.0199229	0.0860337	-0.231571	0.816872	1	-0.188546	0.1487	0.974211
GS, LBC1921, and LBC1936	Dementia (binary)	Meta-analysis	STC1	Stanniocalcin-1	P52823	4930-21	1.77758	0.411152	0	0	0.0260057	-0.0119853	0.0919136	-0.130397	0.896252	1	-0.192133	0.168162	0.976974	0.777418	0.677932	0	0	0.0315185	-0.0531751	0.10226	-0.519999	0.603064	1	-0.253601	0.147251	0.974211
GS, LBC1921, and LBC1936	Dementia (binary)	Meta-analysis	GP1BA	GP1BA	P07359	4990-87	0.278289	0.870102	0	0	0.00940818	0.0445219	0.0526193	0.846112	0.39749	1	-0.0586102	0.147654	0.976974	0.151996	0.926818	0	0	0.0107836	0.0229752	0.0582751	0.394254	0.693394	1	-0.0912418	0.137192	0.974211
GS, LBC1921, and LBC1936	Dementia (binary)	Meta-analysis	LGALS3BP	LG3BP	Q08380	5000-52	4.24984	0.119443	52.6091	0.0111753	0.0214274	0.0237358	0.0840162	0.282514	0.777549	2.11011	-0.140933	0.188405	0.976974	2.7025	0.258916	27.3219	0.00455294	0.0166189	0.0566146	0.0737723	0.767424	0.442829	1.37593	-0.0879764	0.201206	0.974211
GS, LBC1921, and LBC1936	Dementia (binary)	Meta-analysis	CD163	sCD163	Q86VB7	5028-59	3.27977	0.194003	40.863	0.00727776	0.0178888	-0.0986057	0.0762885	-1.29254	0.196171	1.69099	-0.248128	0.0509169	0.976974	1.73977	0.419	0	0	0.0117527	-0.0956351	0.0609085	-1.57014	0.116382	1	-0.215014	0.0237434	0.974211
GS, LBC1921, and LBC1936	Dementia (binary)	Meta-analysis	FAP	SEPR	Q12884	5029-3	1.6002	0.449285	0	0	0.00926471	-0.00610091	0.0519948	-0.117337	0.906593	1	-0.108009	0.095807	0.976974	2.72418	0.256125	26.7798	0.00392318	0.014591	-0.00622788	0.0687491	-0.0905885	0.92782	1.36574	-0.140974	0.128518	0.974211
GS, LBC1921, and LBC1936	Dementia (binary)	Meta-analysis	PRSS2	Trypsin 2	P07478	5034-79	0.0285168	0.985843	0	0	0.0109979	0.00588528	0.0577443	0.10192	0.91882	1	-0.107291	0.119062	0.976974	0.178915	0.914427	0	0	0.0141636	0.0333716	0.0674007	0.495123	0.620514	1	-0.0987314	0.165475	0.974211
GS, LBC1921, and LBC1936	Dementia (binary)	Meta-analysis	NOTCH1	Notch 1	P46531	5107-7	4.77729	0.0917541	57.0951	0.0152755	0.0269736	0.0653978	0.0944671	0.692282	0.48876	2.33074	-0.119754	0.25055	0.976974	1.83411	0.399695	4.56036	0.000661256	0.0143532	0.0281941	0.0685096	0.411534	0.680681	1.04778	-0.106082	0.16247	0.974211
GS, LBC1921, and LBC1936	Dementia (binary)	Meta-analysis	ICAM5	sICAM-5	Q9UMF0	5124-69	16.1262	0.000314947	88.2653	0.0802482	0.0916515	-0.0572064	0.174727	-0.327404	0.743363	8.52172	-0.399666	0.285253	0.976974	12.0079	0.00246892	83.8118	0.0664014	0.0797556	-0.0161157	0.162981	-0.0988808	0.921233	6.17733	-0.335553	0.303322	0.974211
GS, LBC1921, and LBC1936	Dementia (binary)	Meta-analysis	S100A9	calgranulin B	P06702	5339-49	2.17379	0.337261	6.88019	0.000754789	0.0106936	0.0904778	0.0572857	1.57941	0.114241	1.07389	-0.0218001	0.202756	0.976974	3.95475	0.138432	49.3593	0.0114106	0.0232677	0.0704332	0.0876211	0.803838	0.421491	1.9747	-0.101301	0.242167	0.974211
GS, LBC1921, and LBC1936	Dementia (binary)	Meta-analysis	OMD	OMD	Q99983	5358-3	3.62016	0.163641	45.8098	0.0108775	0.0239004	0.0598861	0.0884775	0.676852	0.4985	1.84535	-0.113527	0.233299	0.976974	2.30556	0.315757	2.27697	0.0004165	0.01796	0.0387045	0.0757591	0.51089	0.609428	1.0233	-0.109781	0.18719	0.974211
GS, LBC1921, and LBC1936	Dementia (binary)	Meta-analysis	SEMA3E	Semaphorin 3E	O15041	5363-51	10.9036	0.00428856	82.8611	0.0521059	0.0634629	0.125585	0.145347	0.864035	0.387569	5.83467	-0.15929	0.41046	0.976974	6.96198	0.030777	72.3538	0.043854	0.0609679	0.0709021	0.142431	0.497799	0.618626	3.61714	-0.208258	0.350062	0.974211
GS, LBC1921, and LBC1936	Dementia (binary)	Meta-analysis	SPOCK2	Testican-2	Q92563	5491-12	3.3942	0.183214	35.1286	0.005366	0.0152903	-0.0271125	0.0703371	-0.385465	0.699893	1.54151	-0.164971	0.110746	0.976974	4.32493	0.115041	54.6494	0.0134966	0.0248617	-0.0137215	0.0907317	-0.151231	0.879793	2.20504	-0.191552	0.164109	0.974211

### Sheet: Supplementary table 25
Supplementary table 25: Meta-analysis of EpiScore associations with time-to-dementia in GS and LBC1936
Identifiers							Basically adjusted model													Fully adjusted model
Cohort	Measure	Method	Gene_Name	Target	Uniprot	SeqId	q	p_for_q	I.2	tau.2	setau.2	beta	se	z	p	H.2	lower_CI	Upper_CI	FDR	q	p_for_q	I.2	tau.2	setau.2	beta	se	z	p	H.2	lower_CI	Upper_CI	FDR
GS and LBC1936	time-to-dementia	Meta-analysis	CCL21	6Ckine	O00585	2516-57	0.0940886	0.759042	0	0	0.0156935	-0.0484284	0.0685157	-0.706823	0.479676	1	-0.182717	0.0858598	0.710315	0.000408621	0.983872	0	0	0.0179794	-0.0902531	0.0765405	-1.17916	0.238336	1	-0.24027	0.0597635	0.767642
GS and LBC1936	time-to-dementia	Meta-analysis	MMP9	MMP-9	P14780	2579-17	1.21093	0.271148	17.419	0.00187803	0.0152474	0.141885	0.069743	2.03439	0.0419118	1.21093	0.005191	0.278579	0.320054	0.548329	0.459001	0	0	0.0165222	0.140164	0.072436	1.935	0.0529903	1	-0.00180829	0.282136	0.494576
GS and LBC1936	time-to-dementia	Meta-analysis	MPO	Myeloperoxidase	P05164	2580-83	0.256775	0.612344	0	0	0.0108198	0.000736378	0.0554585	0.013278	0.989406	1	-0.10796	0.109433	0.989406	0.109452	0.740769	0	0	0.0122885	-0.000264475	0.0620016	-0.00426562	0.996597	1	-0.121785	0.121256	0.996597
GS and LBC1936	time-to-dementia	Meta-analysis	NTRK3	TrkC	Q16288	2658-27	4.36787	0.0366227	77.1056	0.0315514	0.0578693	-0.0547835	0.142566	-0.384267	0.700781	4.36787	-0.334209	0.224642	0.810185	3.85106	0.0497144	74.0332	0.0361323	0.0690216	-0.0212475	0.155862	-0.136323	0.891566	3.85106	-0.326731	0.284236	0.963656
GS and LBC1936	time-to-dementia	Meta-analysis	TNFRSF17	BCMA	Q02223	2665-26	0.215659	0.642367	0	0	0.0118132	-0.0387253	0.0594692	-0.651182	0.514929	1	-0.155283	0.0778322	0.710315	0.244731	0.62081	0	0	0.0133362	-0.0436155	0.0662347	-0.658499	0.510217	1	-0.173433	0.086202	0.852818
GS and LBC1936	time-to-dementia	Meta-analysis	MIA	MIA	Q16674	2687-2	2.89857	0.0886583	65.5002	0.0154424	0.0333417	0.0171622	0.107355	0.159864	0.872988	2.89857	-0.193249	0.227574	0.911963	1.71402	0.190465	41.6575	0.00686381	0.0233016	0.0264562	0.0894121	0.295891	0.767313	1.71402	-0.148788	0.201701	0.911297
GS and LBC1936	time-to-dementia	Meta-analysis	CCL25	TECK	O15444	2705-5	0.261211	0.60929	0	0	0.0111297	0.0352085	0.0574517	0.612836	0.539985	1	-0.0773948	0.147812	0.710315	0.0145333	0.904044	0	0	0.012975	-0.0149391	0.0654793	-0.228151	0.819529	1	-0.143276	0.113398	0.917873
GS and LBC1936	time-to-dementia	Meta-analysis	IGFBP1	IGFBP-1	P08833	2771-35	1.36365	0.242906	26.6674	0.00472616	0.0250635	-0.0755874	0.0896829	-0.84283	0.399324	1.36365	-0.251363	0.100188	0.710315	0.669646	0.413175	0	0	0.0223418	-0.00806915	0.0857928	-0.0940539	0.925066	1	-0.17622	0.160082	0.97132
GS and LBC1936	time-to-dementia	Meta-analysis	LTF	Lactoferrin	P02788	2780-35	0.155038	0.693766	0	0	0.0112114	0.0487098	0.0570367	0.854007	0.393101	1	-0.0630801	0.1605	0.710315	0.0501627	0.82278	0	0	0.0125531	0.0377586	0.063243	0.59704	0.55048	1	-0.0861954	0.161713	0.852818
GS and LBC1936	time-to-dementia	Meta-analysis	BCAM	BCAM	P50895	2816-50	0.087602	0.767248	0	0	0.0115089	0.0335069	0.0595678	0.562499	0.573776	1	-0.0832439	0.150258	0.710315	0.0797248	0.777671	0	0	0.0130305	0.0404274	0.0659708	0.612807	0.540004	1	-0.088873	0.169728	0.852818
GS and LBC1936	time-to-dementia	Meta-analysis	EDA	EDA	Q92838	2826-53	0.48146	0.487762	0	0	0.0109588	-0.0937029	0.0580957	-1.61291	0.106765	1	-0.207568	0.0201626	0.560516	0.326481	0.567739	0	0	0.0122798	-0.114327	0.0638931	-1.78935	0.0735585	1	-0.239555	0.0109011	0.561719
GS and LBC1936	time-to-dementia	Meta-analysis	C5	C5a	P01031	2851-63	3.29114	0.0696547	69.6154	0.0209365	0.0425319	0.107634	0.122208	0.880749	0.378454	3.29114	-0.131888	0.347157	0.710315	3.15545	0.0756739	68.3088	0.0222457	0.0460558	0.102026	0.12745	0.800517	0.423411	3.15545	-0.147772	0.351824	0.852818
GS and LBC1936	time-to-dementia	Meta-analysis	GHR	Growth hormone receptor	P10912	2948-58	1.63731	0.200694	38.9243	0.00512473	0.0186193	-0.0634856	0.0790014	-0.803601	0.421627	1.63731	-0.218325	0.0913543	0.710315	0.630828	0.427052	0	0	0.0132938	-0.0560075	0.0664203	-0.843229	0.3991	1	-0.186189	0.0741739	0.852818
GS and LBC1936	time-to-dementia	Meta-analysis	IGFBP4	IGFBP-4	P22692	2950-57	3.63297	0.0566457	72.4743	0.0242086	0.0472389	0.105419	0.128982	0.817321	0.413745	3.63297	-0.14738	0.358219	0.710315	1.95983	0.161531	48.9752	0.01091	0.0315038	0.0686543	0.105476	0.650899	0.515112	1.95983	-0.138075	0.275384	0.852818
GS and LBC1936	time-to-dementia	Meta-analysis	CLEC11A	SCGF-beta	Q9Y240	2966-65	0.176487	0.67441	0	0	0.0129772	0.0404048	0.060668	0.665998	0.505412	1	-0.0785023	0.159312	0.710315	0.168628	0.681334	0	0	0.0142278	0.0423426	0.0662899	0.638748	0.522987	1	-0.0875832	0.172268	0.852818
GS and LBC1936	time-to-dementia	Meta-analysis	VCAM1	VCAM-1	P19320	2967-8	0.132768	0.715579	0	0	0.0152868	0.125373	0.0734445	1.70705	0.0878127	1	-0.0185751	0.269322	0.560516	0.494978	0.481715	0	0	0.0186623	0.105069	0.080992	1.29728	0.194534	1	-0.0536719	0.263811	0.710472
GS and LBC1936	time-to-dementia	Meta-analysis	LGALS4	Galectin-4	P56470	2982-82	0.218801	0.639955	0	0	0.0124874	-0.00915056	0.0630177	-0.145206	0.884548	1	-0.132663	0.114362	0.911963	0.574689	0.448402	0	0	0.0145356	-0.0019672	0.070298	-0.0279837	0.977675	1	-0.139749	0.135814	0.989454
GS and LBC1936	time-to-dementia	Meta-analysis	CD209	DC-SIGN	Q9NNX6	3029-52	0.360229	0.548379	0	0	0.0135423	-0.0686484	0.0628955	-1.09147	0.275067	1	-0.191921	0.0546245	0.710315	0.0156241	0.900526	0	0	0.0157201	-0.0413753	0.0706992	-0.585231	0.558392	1	-0.179943	0.0971925	0.852818
GS and LBC1936	time-to-dementia	Meta-analysis	IL19	IL-19	Q9UHD0	3035-80	0.00402624	0.949406	0	0	0.0117007	-0.141985	0.0600478	-2.36453	0.018053	1	-0.259676	-0.0242933	0.252742	0.0966854	0.755844	0	0	0.0129894	-0.133885	0.0656978	-2.0379	0.0415601	1	-0.262651	-0.00512011	0.436381
GS and LBC1936	time-to-dementia	Meta-analysis	CXCL11	I-TAC	O14625	3038-9	4.08426	0.0432843	75.5158	0.0286055	0.0535706	-0.0937756	0.136968	-0.684655	0.493562	4.08426	-0.362227	0.174676	0.710315	1.91526	0.16638	47.7878	0.00933476	0.0276249	-0.121896	0.0976052	-1.24886	0.211715	1.91526	-0.313198	0.0694071	0.73352
GS and LBC1936	time-to-dementia	Meta-analysis	MRC2	MRC2	Q9UBG0	3041-55	1.59304	0.206892	37.227	0.00459531	0.0174571	-0.120275	0.0766706	-1.56872	0.116713	1.59304	-0.270546	0.0299967	0.576697	1.5815	0.208545	36.7689	0.00501149	0.0192753	-0.130796	0.0816878	-1.60117	0.109339	1.5815	-0.290901	0.0293091	0.6123
GS and LBC1936	time-to-dementia	Meta-analysis	CCL18	PARC	P55774	3044-3	0.194578	0.659133	0	0	0.0179892	0.129199	0.0797474	1.6201	0.105212	1	-0.0271036	0.285501	0.560516	0.139229	0.709049	0	0	0.0214874	0.0681488	0.0864701	0.788119	0.430627	1	-0.10133	0.237627	0.852818
GS and LBC1936	time-to-dementia	Meta-analysis	RETN	resistin	Q9HD89	3046-31	1.3868	0.238947	27.8914	0.00309359	0.0156858	0.0432125	0.0717823	0.601994	0.547178	1.3868	-0.0974783	0.183903	0.710315	1.48169	0.22351	32.5095	0.00431694	0.0187793	0.050565	0.0802998	0.629704	0.528889	1.48169	-0.10682	0.20795	0.852818
GS and LBC1936	time-to-dementia	Meta-analysis	C9	C9	P02748	3060-43	0.319906	0.571664	0	0	0.0118781	0.0827862	0.0609025	1.35932	0.174044	1	-0.0365805	0.202153	0.591519	0.478657	0.489031	0	0	0.0136357	0.0990354	0.0674258	1.46881	0.141886	1	-0.0331168	0.231188	0.662133
GS and LBC1936	time-to-dementia	Meta-analysis	RARRES2	TIG2	Q99969	3079-62	3.45853	0.0629263	71.086	0.021881	0.0435309	0.11077	0.123804	0.894726	0.370934	3.45853	-0.13188	0.353421	0.710315	2.62237	0.105367	61.8666	0.0169403	0.0387239	0.0872619	0.116956	0.746108	0.455602	2.62237	-0.141968	0.316492	0.852818
GS and LBC1936	time-to-dementia	Meta-analysis	TNFRSF1B	TNF sR-II	P20333	3152-57	3.48886	0.061783	71.3374	0.0271743	0.0538711	0.0502056	0.137935	0.363979	0.715873	3.48886	-0.220143	0.320554	0.810185	2.30786	0.128722	56.6697	0.0169224	0.0422304	0.0293091	0.122186	0.239872	0.810429	2.30786	-0.210171	0.268789	0.917873
GS and LBC1936	time-to-dementia	Meta-analysis	IDUA	IDUA	P35475	3169-70	0.217065	0.641285	0	0	0.0114134	-0.0457578	0.0557622	-0.820588	0.411881	1	-0.15505	0.0635341	0.710315	0.343197	0.55799	0	0	0.012597	-0.0680902	0.0616162	-1.10507	0.269129	1	-0.188856	0.0526753	0.767642
GS and LBC1936	time-to-dementia	Meta-analysis	ADAMTS13	ATS13	Q76LX8	3175-51	1.02383	0.311611	2.328	0.000204248	0.0124077	-0.0591351	0.0634376	-0.932179	0.351244	1.02383	-0.18347	0.0652002	0.710315	1.88229	0.170074	46.8732	0.00898625	0.0271125	-0.0515727	0.0974904	-0.529003	0.596804	1.88229	-0.24265	0.139505	0.86872
GS and LBC1936	time-to-dementia	Meta-analysis	F7	Coagulation Factor VII	P08709	3184-25	2.07044	0.150178	51.701	0.00871615	0.0238419	-0.0307737	0.0902175	-0.341105	0.733024	2.07044	-0.207597	0.146049	0.810185	1.5981	0.206172	37.4259	0.00549279	0.0207557	-0.0507921	0.0846203	-0.600235	0.54835	1.5981	-0.216645	0.115061	0.852818
GS and LBC1936	time-to-dementia	Meta-analysis	GNLY	Granulysin	P22749	3195-50	0.132551	0.715801	0	0	0.012912	0.042692	0.0626444	0.681498	0.495557	1	-0.0800887	0.165473	0.710315	0.0193494	0.88937	0	0	0.015072	-0.033674	0.0701366	-0.48012	0.631142	1	-0.171139	0.103791	0.86872
GS and LBC1936	time-to-dementia	Meta-analysis	PIGR	PIGR	P01833	3216-2	3.55941	0.0592088	71.9054	0.0321235	0.0631794	0.150536	0.149402	1.00759	0.313651	3.55941	-0.142287	0.443359	0.710315	1.21455	0.270434	17.6647	0.00457511	0.0366278	0.144063	0.107048	1.34577	0.178375	1.21455	-0.0657479	0.353873	0.707647
GS and LBC1936	time-to-dementia	Meta-analysis	WFIKKN2	WFKN2	Q8TEU8	3235-50	3.21845	0.0728127	68.9291	0.0212033	0.0435026	-0.156855	0.123372	-1.2714	0.203588	3.21845	-0.39866	0.0849502	0.623519	1.11362	0.291295	10.2031	0.00153333	0.0212529	-0.124206	0.0844701	-1.47041	0.14145	1.11362	-0.289764	0.0413524	0.662133
GS and LBC1936	time-to-dementia	Meta-analysis	FCER2	CD23	P06734	3291-30	0.00806166	0.928457	0	0	0.0127923	-0.00633578	0.0645982	-0.0980799	0.921869	1	-0.132946	0.120274	0.932976	0.00540721	0.941381	0	0	0.0146812	-0.0295229	0.0712065	-0.41461	0.678428	1	-0.169085	0.110039	0.86872
GS and LBC1936	time-to-dementia	Meta-analysis	CD48	CD48	P09326	3292-75	0.0786103	0.77919	0	0	0.012009	-0.0834375	0.0604346	-1.38062	0.167394	1	-0.201887	0.0350121	0.591519	0.156343	0.692546	0	0	0.0141175	-0.10002	0.0677906	-1.47543	0.140097	1	-0.232887	0.0328468	0.662133
GS and LBC1936	time-to-dementia	Meta-analysis	CD5L	CD5L	O43866	3293-2	0.768241	0.380762	0	0	0.0131211	0.0458323	0.0643507	0.712227	0.476324	1	-0.0802927	0.171957	0.710315	0.0988853	0.753171	0	0	0.015084	-0.0196068	0.070961	-0.276303	0.782315	1	-0.158688	0.119474	0.911297
GS and LBC1936	time-to-dementia	Meta-analysis	CNTN4	Contactin-4	Q8IWV2	3298-52	1.36654	0.242406	26.8227	0.00318241	0.0167791	-0.10498	0.0745014	-1.4091	0.158805	1.36654	-0.251	0.0410401	0.591519	0.763719	0.382167	0	0	0.0160747	-0.0798641	0.0730328	-1.09354	0.274158	1	-0.223006	0.0632775	0.767642
GS and LBC1936	time-to-dementia	Meta-analysis	FCGR3B	FCG3B	O75015	3311-27	0.129827	0.718612	0	0	0.0128012	-0.0806467	0.0643149	-1.25393	0.209866	1	-0.206702	0.0454083	0.623519	0.0148972	0.902856	0	0	0.0147601	-0.115474	0.0709545	-1.62744	0.103645	1	-0.254542	0.0235944	0.6123
GS and LBC1936	time-to-dementia	Meta-analysis	SERPIND1	Heparin cofactor II	P05546	3316-58	0.00387607	0.950357	0	0	0.0136943	0.143483	0.0655939	2.18744	0.0287106	1	0.0149208	0.272044	0.301462	0.296869	0.585852	0	0	0.0222888	0.121067	0.0857195	1.41236	0.157844	1	-0.0469405	0.289074	0.690042
GS and LBC1936	time-to-dementia	Meta-analysis	LY9	LY9	Q9HBG7	3324-51	1.27026	0.259718	21.2759	0.00250696	0.0166638	-0.0164088	0.0720388	-0.227777	0.819819	1.27026	-0.157602	0.124785	0.894348	0.796243	0.372219	0	0	0.0147211	0.00435913	0.0684623	0.063672	0.949231	1	-0.129825	0.138543	0.984388
GS and LBC1936	time-to-dementia	Meta-analysis	THBS2	TSP2	P35442	3339-33	4.9162	0.026606	79.6591	0.0517698	0.0919086	0.100992	0.180125	0.560678	0.575017	4.9162	-0.252047	0.454032	0.710315	5.67491	0.0172092	82.3786	0.0487762	0.0837353	0.0744557	0.172036	0.432792	0.665166	5.67491	-0.262728	0.41164	0.86872
GS and LBC1936	time-to-dementia	Meta-analysis	ACY1	Aminoacylase-1	Q03154	3343-1	0.0197035	0.888368	0	0	0.0171839	-0.0412856	0.0732808	-0.563389	0.57317	1	-0.184913	0.102342	0.710315	0.0514763	0.820514	0	0	0.0217903	-0.0859967	0.0854103	-1.00687	0.314	1	-0.253398	0.0814045	0.824249
GS and LBC1936	time-to-dementia	Meta-analysis	BMP1	BMP-1	P13497	3348-49	0.203383	0.652004	0	0	0.0164481	-0.0602207	0.0735084	-0.819235	0.412652	1	-0.204295	0.0838532	0.710315	0.122802	0.726015	0	0	0.0185311	-0.061908	0.0801317	-0.772578	0.439772	1	-0.218963	0.0951473	0.852818
GS and LBC1936	time-to-dementia	Meta-analysis	TPSB2	TPSB2	P20231	3403-1	1.02904	0.310385	2.82166	0.000216954	0.0108737	0.0396905	0.0558819	0.710256	0.477545	1.02904	-0.0698361	0.149217	0.710315	0.723447	0.395016	0	0	0.0121704	0.0348417	0.0623227	0.559054	0.576125	1	-0.0873085	0.156992	0.864188
GS and LBC1936	time-to-dementia	Meta-analysis	GZMA	granzyme A	P12544	3440-7	0.00157534	0.96834	0	0	0.0112466	0.0110118	0.0579641	0.189976	0.849328	1	-0.102596	0.124619	0.908199	0.102979	0.748284	0	0	0.0129618	-0.0259061	0.0650478	-0.398263	0.690437	1	-0.153398	0.101585	0.86872
GS and LBC1936	time-to-dementia	Meta-analysis	INSR	IR	P06213	3448-13	0.458926	0.498126	0	0	0.0117194	-0.15965	0.0591205	-2.70042	0.00692528	1	-0.275524	-0.0437759	0.155697	1.04609	0.306409	4.40613	0.000435039	0.0139632	-0.173411	0.0677445	-2.55979	0.0104736	1.04609	-0.306188	-0.0406348	0.273195
GS and LBC1936	time-to-dementia	Meta-analysis	SELE	sE-Selectin	P16581	3470-1	0.0693836	0.792236	0	0	0.0188174	0.158755	0.0725005	2.1897	0.0285458	1	0.0166562	0.300853	0.301462	0.227715	0.633223	0	0	0.0219221	0.195221	0.0825919	2.36368	0.0180945	1	0.0333436	0.357098	0.273195
GS and LBC1936	time-to-dementia	Meta-analysis	MPL	Thrombopoietin Receptor	P40238	3473-78	0.703513	0.401606	0	0	0.0107913	-0.0798401	0.056844	-1.40455	0.160156	1	-0.191252	0.0315722	0.591519	0.24766	0.618728	0	0	0.0120836	-0.102631	0.0627969	-1.63434	0.102188	1	-0.225711	0.0204485	0.6123
GS and LBC1936	time-to-dementia	Meta-analysis	B2M	b2-Microglobulin	P61769	3485-28	1.39388	0.23775	28.258	0.00450961	0.022569	0.0312567	0.0892836	0.350083	0.726276	1.39388	-0.143736	0.206249	0.810185	0.0624628	0.802645	0	0	0.0199188	-0.0393788	0.0826153	-0.476652	0.63361	1	-0.201302	0.122544	0.86872
GS and LBC1936	time-to-dementia	Meta-analysis	LTA|LTB	Lymphotoxin a1/b2	P01374|Q06643	3505-6	1.74835	0.186084	42.8034	0.0114894	0.0379607	-0.269678	0.11366	-2.37267	0.0176598	1.74835	-0.492446	-0.0469086	0.252742	1.01671	0.3133	1.64394	0.00029273	0.0251823	-0.255692	0.0923824	-2.76776	0.00564431	1.01671	-0.436759	-0.0746261	0.237061
GS and LBC1936	time-to-dementia	Meta-analysis	CCL22	MDC	O00626	3508-78	1.17472	0.278434	14.8731	0.00144999	0.0137872	0.0584554	0.0664013	0.880334	0.378678	1.17472	-0.0716888	0.1886	0.710315	0.706132	0.400731	0	0	0.0153342	0.00942912	0.071323	0.132203	0.894824	1	-0.130361	0.14922	0.963656
GS and LBC1936	time-to-dementia	Meta-analysis	CCL17	TARC	Q92583	3519-3	0.160343	0.688841	0	0	0.0125517	0.130292	0.060893	2.13969	0.0323797	1	0.0109441	0.24964	0.302211	0.185995	0.666271	0	0	0.0163412	0.135818	0.0733193	1.85241	0.0639668	1	-0.00788571	0.279521	0.537321
GS and LBC1936	time-to-dementia	Meta-analysis	ADIPOQ	Adiponectin	Q15848	3554-24	0.00957443	0.922052	0	0	0.0297232	-0.0994486	0.0929034	-1.07045	0.284416	1	-0.281536	0.0826386	0.710315	0.0304807	0.861404	0	0	0.035029	-0.0686126	0.10556	-0.64999	0.515699	1	-0.275506	0.13828	0.852818
GS and LBC1936	time-to-dementia	Meta-analysis	CHIT1	Chitotriosidase-1	Q13231	3600-2	0.00207227	0.963691	0	0	0.0173565	0.0654748	0.0778827	0.840685	0.400525	1	-0.0871725	0.218122	0.710315	0.223658	0.636266	0	0	0.0211287	0.0331812	0.0840215	0.394913	0.692907	1	-0.131498	0.19786	0.86872
GS and LBC1936	time-to-dementia	Meta-analysis	HGFAC	HGFA	Q04756	3617-80	0.00302262	0.956156	0	0	0.0113762	-0.0080943	0.0586595	-0.137988	0.89025	1	-0.123065	0.106876	0.911963	0.0348148	0.851984	0	0	0.0126699	0.00959596	0.0645411	0.14868	0.881806	1	-0.116902	0.136094	0.963656
GS and LBC1936	time-to-dementia	Meta-analysis	ESM1	Endocan	Q9NQ30	3805-16	1.55687	0.212124	35.7687	0.00452116	0.0178757	-0.112132	0.0780611	-1.43647	0.150869	1.55687	-0.265129	0.0408646	0.591519	2.30864	0.128657	56.6844	0.0120193	0.0299867	-0.0960267	0.102649	-0.935489	0.349536	2.30864	-0.297214	0.105161	0.852818
GS and LBC1936	time-to-dementia	Meta-analysis	CXCL10	IP-10	P02778	4141-79	1.88161	0.170152	46.8539	0.00862006	0.0260183	-0.0549634	0.0951938	-0.577384	0.56368	1.88161	-0.24154	0.131613	0.710315	1.23004	0.2674	18.7015	0.00261366	0.0197645	-0.0674258	0.0830016	-0.812343	0.416595	1.23004	-0.230106	0.0952544	0.852818
GS and LBC1936	time-to-dementia	Meta-analysis	PAPPA	PAPP-A	Q13219	4148-49	1.37593	0.240796	27.3217	0.0031276	0.0161889	-0.0912313	0.0736197	-1.23922	0.215263	1.37593	-0.235523	0.0530607	0.623519	3.24747	0.0715336	69.2068	0.0212217	0.0433657	-0.0860425	0.123649	-0.69586	0.486516	3.24747	-0.32839	0.156305	0.852818
GS and LBC1936	time-to-dementia	Meta-analysis	SERPINA3	alpha-1-antichymotrypsin complex	P01011	4153-11	0.306363	0.579921	0	0	0.0114024	0.0781305	0.0583106	1.3399	0.180277	1	-0.0361561	0.192417	0.591519	0.553301	0.456972	0	0	0.0130568	0.080307	0.0652353	1.23104	0.218309	1	-0.0475519	0.208166	0.73352
GS and LBC1936	time-to-dementia	Meta-analysis	MMP2	MMP-2	P08253	4160-49	3.87481	0.0490159	74.1923	0.0283023	0.0539484	-0.166116	0.137931	-1.20434	0.228458	3.87481	-0.436457	0.104224	0.62396	5.37439	0.0204345	81.3932	0.0520418	0.090423	-0.199021	0.178786	-1.11318	0.265631	5.37439	-0.549434	0.151393	0.767642
GS and LBC1936	time-to-dementia	Meta-analysis	CRP	CRP	P02741	4337-49	7.98821	0.00470828	87.4816	0.0644461	0.104183	0.114727	0.191854	0.597991	0.549846	7.98821	-0.261299	0.490753	0.710315	4.8444	0.0277361	79.3576	0.0454091	0.0809224	0.0714284	0.169115	0.422367	0.672757	4.8444	-0.26003	0.402887	0.86872
GS and LBC1936	time-to-dementia	Meta-analysis	MST1	MSP	P26927	4407-10	0.111159	0.738828	0	0	0.0112099	0.103687	0.0574314	1.80541	0.071011	1	-0.00887641	0.21625	0.497077	0.0899116	0.76429	0	0	0.0124816	0.105863	0.0635567	1.66565	0.0957823	1	-0.0187054	0.230432	0.6123
GS and LBC1936	time-to-dementia	Meta-analysis	ENPP7	ENPP7	Q6UWV6	4435-66	0.74155	0.389165	0	0	0.0118406	0.0400699	0.0617036	0.649393	0.516085	1	-0.080867	0.161007	0.710315	0.146068	0.702322	0	0	0.0136643	-0.00703707	0.0688912	-0.102147	0.91864	1	-0.142061	0.127987	0.97132
GS and LBC1936	time-to-dementia	Meta-analysis	C4A|C4B	C4	P0C0L4|P0C0L5	4481-34	1.33519	0.247884	25.1044	0.00275187	0.0155022	-0.0130199	0.070822	-0.18384	0.854139	1.33519	-0.151828	0.125789	0.908199	2.72285	0.0989212	63.2738	0.0160442	0.0358598	0.00350915	0.112038	0.0313211	0.975013	2.72285	-0.216081	0.223099	0.989454
GS and LBC1936	time-to-dementia	Meta-analysis	MMP12	MMP-12	P39900	4496-60	4.34055	0.037215	76.9614	0.0445655	0.0818919	0.204095	0.170127	1.19966	0.230271	4.34055	-0.129348	0.537537	0.62396	0.561763	0.453551	0	0	0.0309266	0.105008	0.102817	1.02131	0.307108	1	-0.0965095	0.306525	0.824249
GS and LBC1936	time-to-dementia	Meta-analysis	NCAM1	NCAM-120	P13591	4498-62	0.855891	0.354891	0	0	0.012499	-0.169681	0.0633694	-2.67765	0.00741416	1	-0.293883	-0.0454791	0.155697	0.34777	0.555378	0	0	0.0200303	-0.17504	0.0816428	-2.14397	0.0320353	1	-0.335057	-0.0150228	0.384424
GS and LBC1936	time-to-dementia	Meta-analysis	CLEC11A	SCGF-alpha	Q9Y240	4500-50	0.383608	0.535678	0	0	0.0131076	0.0389824	0.0609542	0.639536	0.522474	1	-0.0804856	0.158451	0.710315	0.225378	0.634972	0	0	0.0144466	0.0531647	0.0668092	0.795769	0.426167	1	-0.077779	0.184108	0.852818
GS and LBC1936	time-to-dementia	Meta-analysis	SLITRK5	SLIK5	O94991	4568-17	1.06016	0.30318	5.67422	0.000729816	0.0181896	-0.240848	0.0739484	-3.25697	0.00112609	1.06016	-0.385784	-0.0959114	0.0945917	0.0663453	0.796734	0	0	0.0253733	-0.211067	0.090371	-2.33557	0.0195139	1	-0.388191	-0.0339435	0.273195
GS and LBC1936	time-to-dementia	Meta-analysis	AFM	Afamin	P43652	4763-31	0.0277034	0.867808	0	0	0.0103115	-0.0350754	0.0556792	-0.629956	0.528723	1	-0.144205	0.0740537	0.710315	0.0222377	0.881457	0	0	0.0120586	-0.0837099	0.063201	-1.3245	0.185336	1	-0.207582	0.0401618	0.707647
GS and LBC1936	time-to-dementia	Meta-analysis	SELL	sL-Selectin	P14151	4831-4	0.874407	0.349738	0	0	0.0145716	-0.07301	0.071166	-1.02591	0.304933	1	-0.212493	0.0664728	0.710315	0.611029	0.4344	0	0	0.0176689	-0.0342539	0.0790359	-0.433397	0.664727	1	-0.189161	0.120654	0.86872
GS and LBC1936	time-to-dementia	Meta-analysis	LYZ	Lysozyme	P61626	4920-10	0.0538686	0.816463	0	0	0.011645	0.0847537	0.0607346	1.39548	0.162873	1	-0.034284	0.203791	0.591519	0.00130477	0.971185	0	0	0.0130581	0.0757996	0.066586	1.13837	0.254966	1	-0.0547067	0.206306	0.767642
GS and LBC1936	time-to-dementia	Meta-analysis	MMP1	MMP-1	P03956	4924-32	2.83608	0.0921688	64.7401	0.016007	0.0349664	0.102569	0.110462	0.928547	0.353124	2.83608	-0.113932	0.31907	0.710315	2.14934	0.142631	53.4741	0.0133745	0.035371	0.0986346	0.111293	0.886262	0.375476	2.14934	-0.119495	0.316764	0.852818
GS and LBC1936	time-to-dementia	Meta-analysis	SHBG	SHBG	P04278	4929-55	0.00676884	0.93443	0	0	0.0230883	-0.0704612	0.0825318	-0.853747	0.393245	1	-0.232221	0.0912981	0.710315	0.0133515	0.90801	0	0	0.0287017	-0.0410418	0.0965092	-0.425263	0.670645	1	-0.230196	0.148113	0.86872
GS and LBC1936	time-to-dementia	Meta-analysis	STC1	Stanniocalcin-1	P52823	4930-21	0.609427	0.435004	0	0	0.0337921	0.149835	0.107043	1.39976	0.161585	1	-0.0599662	0.359636	0.591519	0.45586	0.499565	0	0	0.040499	0.0853148	0.11939	0.714587	0.474865	1	-0.148686	0.319316	0.852818
GS and LBC1936	time-to-dementia	Meta-analysis	GP1BA	GP1BA	P07359	4990-87	0.0889135	0.765563	0	0	0.0111266	0.0332082	0.0576085	0.576446	0.564314	1	-0.0797024	0.146119	0.710315	0.0404316	0.840639	0	0	0.0123899	0.0183125	0.0638024	0.287019	0.774098	1	-0.106738	0.143363	0.911297
GS and LBC1936	time-to-dementia	Meta-analysis	LGALS3BP	LG3BP	Q08380	5000-52	5.30601	0.021252	81.1534	0.0359288	0.062611	0.0761096	0.148471	0.512622	0.608216	5.30601	-0.214889	0.367108	0.740437	4.97644	0.0256948	79.9053	0.0393733	0.0696852	0.0541721	0.156782	0.345525	0.7297	4.97644	-0.253115	0.361459	0.88833
GS and LBC1936	time-to-dementia	Meta-analysis	CD163	sCD163	Q86VB7	5028-59	3.02082	0.082202	66.8964	0.0178951	0.0378308	-0.0553471	0.114723	-0.482443	0.629492	3.02082	-0.280199	0.169505	0.75539	1.78255	0.181837	43.9004	0.00787931	0.0253825	-0.0868631	0.0935754	-0.928269	0.353268	1.78255	-0.270267	0.0965413	0.852818
GS and LBC1936	time-to-dementia	Meta-analysis	FAP	SEPR	Q12884	5029-3	1.45237	0.228148	31.147	0.00369772	0.0167893	-0.0446292	0.073647	-0.605988	0.544523	1.45237	-0.188975	0.0997163	0.710315	2.54466	0.110668	60.702	0.013854	0.0322766	-0.0518442	0.106013	-0.489036	0.624816	2.54466	-0.259626	0.155938	0.86872
GS and LBC1936	time-to-dementia	Meta-analysis	PRSS2	Trypsin 2	P07478	5034-79	0.21844	0.640231	0	0	0.0137564	0.0668492	0.0654265	1.02174	0.306902	1	-0.0613844	0.195083	0.710315	0.168854	0.681133	0	0	0.017611	0.0552724	0.076702	0.720612	0.471148	1	-0.0950608	0.205606	0.852818
GS and LBC1936	time-to-dementia	Meta-analysis	NOTCH1	Notch 1	P46531	5107-7	3.50371	0.0612316	71.4588	0.0237547	0.047012	-0.0600717	0.128554	-0.467289	0.640293	3.50371	-0.312032	0.191889	0.75753	2.3785	0.123015	57.9568	0.0158959	0.038788	-0.0438079	0.116922	-0.374677	0.707901	2.3785	-0.27297	0.185354	0.874466
GS and LBC1936	time-to-dementia	Meta-analysis	ICAM5	sICAM-5	Q9UMF0	5124-69	1.35681	0.244091	26.2976	0.00438304	0.0235708	0.190075	0.09127	2.08256	0.0372915	1.35681	0.0111892	0.368961	0.313248	0.837319	0.360165	0	0	0.0147451	0.17043	0.0696009	2.44868	0.0143383	1	0.0340147	0.306845	0.273195
GS and LBC1936	time-to-dementia	Meta-analysis	S100A9	calgranulin B	P06702	5339-49	0.741989	0.389025	0	0	0.0119017	0.182574	0.0607713	3.00429	0.00266204	1	0.0634648	0.301684	0.111806	0.989858	0.319777	0	0	0.0132508	0.193559	0.0665679	2.9077	0.00364099	1	0.0630887	0.32403	0.237061
GS and LBC1936	time-to-dementia	Meta-analysis	OMD	OMD	Q99983	5358-3	3.49891	0.0614093	71.4196	0.0264472	0.0523693	-0.0491147	0.1354	-0.362738	0.7168	3.49891	-0.314494	0.216264	0.810185	1.88772	0.169459	47.0262	0.0130913	0.0393693	0.0308368	0.11691	0.263765	0.791961	1.88772	-0.198303	0.259976	0.911297
GS and LBC1936	time-to-dementia	Meta-analysis	SEMA3E	Semaphorin 3E	O15041	5363-51	0.0827761	0.77357	0	0	0.0134332	-0.0846524	0.0635861	-1.3313	0.183089	1	-0.209279	0.0399741	0.591519	0.0131529	0.908694	0	0	0.0211676	-0.0703287	0.0830704	-0.846616	0.397209	1	-0.233144	0.0924862	0.852818
GS and LBC1936	time-to-dementia	Meta-analysis	SPOCK2	Testican-2	Q92563	5491-12	0.48949	0.484155	0	0	0.0114644	-0.0974655	0.0595597	-1.63643	0.101749	1	-0.2142	0.0192694	0.560516	1.01325	0.314126	1.30749	0.000119878	0.0129663	-0.0919031	0.0660808	-1.39077	0.164296	1.01325	-0.221419	0.0376129	0.690042
